# Obesity-related brain atrophy is independent of Alzheimer’s disease protein pathways

**DOI:** 10.1101/2024.12.16.24319065

**Authors:** Filip Morys, Lang Liu, Konstantin Senkevich, Ziv Gan-Or, Alain Dagher

**Affiliations:** The Neuro (Montreal Neurological Institute-Hospital), McGill University, Montreal, QC, Canada; Department of Neurology and neurosurgery, McGill University, Montréal, QC, Canada; Department of Human Genetics, McGill University, Montréal, QC, Canada; Department of Specialized Medicine, Division of Medical Genetics, McGill University Health Centre, Montreal, QC, Canada

**Author notes:** **Corresponding author:** Filip Morys, 3801 University Street, QC H3A 2B4, Montreal, Canada.

**Keywords:** Obesity, Alzheimer’s disease, APOE, MAPT, brain structure

## Abstract

**Background:** Obesity increases the risk for Alzheimer’s disease (AD) and other dementias. Obesity causes structural brain injury, and it has been suggested that this may contribute to the development of AD pathology. Neurodegeneration in AD results from the aggregation of misfolded and dysfunctional tau and amyloid-β. However, it remains unknown whether adiposity-related brain injury acts through tau and amyloid deposition or as an independent cause of neurodegeneration.

**Objective:** Here, we tested whether obesity, cerebrovascular disease, and obesity-related metabolic risk score were associated with structural brain and cognitive changes via the same mechanisms as AD or independent of them.

**Methods:** We used the UK Biobank sample of over 33,000 individuals aged 64 years on average. We tested the influence of the microtubule-associated protein tau (*MAPT)* and apolipoprotein E (*APOE)* risk alleles involved in tau and amyloid-β synthesis, folding, and clearance, as well as AD polygenic risk score (PRS) to define genetic risk of AD. Specifically, we investigated whether these genetic risk factors moderated the relationship between obesity and brain structure and cognition.

**Results:** We found that *MAPT* and *APOE* status and AD PRS did not moderate the relationship between obesity and brain atrophy. We also found limited evidence for the moderation of *MAPT* and *APOE* of the cerebrovascular disease-brain structure relationship as well as the metabolic risk score-brain structure relationship.

**Conclusions:** We conclude that the mechanisms linking obesity with brain atrophy are most likely independent of the ones governing AD-related protein deposition.

## Supplemental Tables for "Obesity-related brain atrophy is independent of Alzheimer’s disease protein pathways"

### Sheet: Table S1
Table S1 - Loadings of rotated components from principal component analysis establishing an overall metabolic risk score. RC - rotate component.
Variable	RC1 loading
C-reactive protein	0.46
Glucose	0.22
Glycated haemoglobin 1c	0.30
Systolic blood pressure	0.56
Diastolic blood pressure	0.60
Triglycerides	0.65
Body mass index	0.65
Body fat percentage	0.21
Waist-to-hip ratio	0.61
Low density lipoprotein	0.48
Cholesterol	0.38
High density lipoprotein	-0.44

### Sheet: Table S2
Table S2 - Associations between cortical thickness/surface area and MAPT haplotype
Region	Hemisphere	p-value	t-value	Sample size	Partial η2	Phenotype
caudal anterior cingulate	left	0.8196	-0.3056	33655	0.0022	Area
caudal middle frontal	left	0.3798	1.1933	33646	0.0028	Area
cuneus	left	0.0233	2.7911	33660	0.0092	Area
entorhinal	left	0.5482	0.7687	33613	2e-04	Area
fusiform	left	0.1612	1.8635	33666	0.018	Area
inferior parietal	left	0.0224	2.888	33665	0.0054	Area
inferior temporal	left	0.5368	-0.8189	33672	0.0209	Area
isthmus cingulate	left	0.6865	0.5596	33651	6e-04	Area
lateral occipital	left	0.0026	3.7623	33677	0.015	Area
lateral orbitofrontal	left	0.8375	0.2347	33693	0.0221	Area
lingual	left	0.0147	3.17	33699	0.0114	Area
medial orbitofrontal	left	0.2699	1.5198	33693	0.007	Area
middle temporal	left	0.1764	1.8046	33680	0.0208	Area
parahippocampal	left	0.3203	1.3706	33620	0.0251	Area
paracentral	left	0.0233	2.8031	33641	4e-04	Area
pars opercularis	left	0.7941	0.4141	33516	0.0084	Area
pars orbitalis	left	0.8193	0.3494	33661	0.0099	Area
pars triangularis	left	0.5368	-0.7996	33627	0.0093	Area
pericalcarine	left	0.0129	3.279	33685	0.003	Area
postcentral	left	0.1367	1.9539	33658	0.0013	Area
posterior cingulate	left	0.6529	0.6172	33652	0.005	Area
precentral	left	0.0224	2.8802	33680	0.0021	Area
precuneus	left	0.3425	1.2743	33665	0.0076	Area
rostral anterior cingulate	left	0.8193	0.3497	33700	0.0035	Area
rostral middle frontal	left	0.8375	0.2224	33663	0.0081	Area
superior frontal	left	0.5368	0.7991	33688	0.008	Area
superior parietal	left	0.0993	2.1059	33677	0.0042	Area
superior temporal	left	0.0993	2.1153	33678	0.0047	Area
supramarginal	left	0.0479	2.4512	33655	0.0018	Area
transverse temporal	left	0.2752	1.4684	33590	0.0113	Area
insula	left	0.0233	2.8163	33672	0.0025	Area
caudal anterior cingulate	right	0.5368	0.8673	33567	0.0034	Area
caudal middle frontal	right	0.8196	0.331	33628	0.0017	Area
cuneus	right	5e-04	4.2462	33671	0.0096	Area
entorhinal	right	0.0428	2.56	33634	0.0013	Area
fusiform	right	0.0453	2.5001	33683	0.0125	Area
inferior parietal	right	0.0196	2.9844	33679	0.0049	Area
inferior temporal	right	0.2699	1.5118	33682	0.0137	Area
isthmus cingulate	right	0.4456	1.0636	33641	7.411e-05	Area
lateral occipital	right	0.0147	3.1451	33684	0.0112	Area
lateral orbitofrontal	right	0.8196	0.2967	33695	0.0235	Area
lingual	right	3e-04	4.4497	33694	0.0103	Area
medial orbitofrontal	right	0.3809	1.1759	33687	0.005	Area
middle temporal	right	0.2752	1.4841	33683	0.0191	Area
parahippocampal	right	0.1977	1.7165	33645	0.0154	Area
paracentral	right	0.0428	2.541	33647	6e-04	Area
pars opercularis	right	0.5368	0.9039	33561	0.0062	Area
pars orbitalis	right	0.8196	0.2794	33667	0.0108	Area
pars triangularis	right	0.3287	1.3238	33639	0.008	Area
pericalcarine	right	3e-04	4.5888	33675	0.0049	Area
postcentral	right	0.0515	2.3954	33646	7e-04	Area
posterior cingulate	right	0.5368	0.8411	33643	0.0101	Area
precentral	right	0.0167	3.0687	33672	0.0019	Area
precuneus	right	0.5368	0.8463	33668	0.0064	Area
rostral anterior cingulate	right	0.3425	1.2692	33684	0.0037	Area
rostral middle frontal	right	0.876	-0.1561	33662	0.0099	Area
superior frontal	right	0.5368	0.8218	33689	0.0074	Area
superior parietal	right	0.2259	1.6351	33677	0.0047	Area
superior temporal	right	0.1977	1.7309	33673	0.0035	Area
supramarginal	right	0.5368	0.8384	33652	0.0011	Area
transverse temporal	right	0.324	1.3479	33632	0.0098	Area
insula	right	0.0479	2.4402	33680	0.0013	Area
caudal anterior cingulate	left	0.5646	-0.6308	33675	0.0162	Thickness
caudal middle frontal	left	0.0726	-2.0441	33639	0.0836	Thickness
cuneus	left	0.9081	0.1154	33702	0.0134	Thickness
entorhinal	left	0.0156	-2.7735	33492	0.0374	Thickness
fusiform	left	0.0292	-2.5055	33656	0.0604	Thickness
inferior parietal	left	0.0077	-3.0954	33588	0.0972	Thickness
inferior temporal	left	0.0346	-2.4313	33677	0.0267	Thickness
isthmus cingulate	left	0.1703	-1.4858	33674	0.0353	Thickness
lateral occipital	left	0.0621	-2.1198	33682	0.0299	Thickness
lateral orbitofrontal	left	0.0077	-3.0927	33677	0.0205	Thickness
lingual	left	0.1741	-1.4641	33706	0.0165	Thickness
medial orbitofrontal	left	0.0225	-2.6231	33672	0.0219	Thickness
middle temporal	left	0.0014	-3.7876	33680	0.0471	Thickness
parahippocampal	left	0.0432	-2.2735	33708	0.0215	Thickness
paracentral	left	0.0876	-1.9241	33671	0.0864	Thickness
pars opercularis	left	0.1075	-1.7942	33633	0.0671	Thickness
pars orbitalis	left	0.0147	-2.809	33652	0.0467	Thickness
pars triangularis	left	0.0876	-1.9104	33641	0.0894	Thickness
pericalcarine	left	0.6243	0.5185	33696	0.0013	Thickness
postcentral	left	0.4424	-0.8552	33679	0.0705	Thickness
posterior cingulate	left	0.0876	-1.907	33685	0.0299	Thickness
precentral	left	0.0362	-2.3884	33629	0.097	Thickness
precuneus	left	0.0432	-2.2839	33659	0.0994	Thickness
rostral anterior cingulate	left	0.1623	-1.5315	33667	0.0197	Thickness
rostral middle frontal	left	0.0077	-3.1321	33623	0.1153	Thickness
superior frontal	left	0.0014	-3.7715	33627	0.148	Thickness
superior parietal	left	0.1372	-1.665	33622	0.0765	Thickness
superior temporal	left	0.0077	-3.091	33692	0.0989	Thickness
supramarginal	left	0.0077	-3.1083	33604	0.0997	Thickness
transverse temporal	left	0.8234	-0.2403	33708	0.0011	Thickness
insula	left	0.1372	-1.6471	33667	0.0323	Thickness
caudal anterior cingulate	right	0.4681	-0.8016	33572	0.0064	Thickness
caudal middle frontal	right	0.0014	-3.8088	33633	0.0784	Thickness
cuneus	right	0.6196	0.5394	33699	0.0035	Thickness
entorhinal	right	0.0276	-2.5387	33564	0.0355	Thickness
fusiform	right	0.0034	-3.4561	33672	0.0654	Thickness
inferior parietal	right	0.0077	-3.1416	33616	0.1199	Thickness
inferior temporal	right	7.375e-05	-4.8583	33661	0.0393	Thickness
isthmus cingulate	right	0.1671	-1.506	33668	0.0274	Thickness
lateral occipital	right	0.288	-1.1597	33685	0.0277	Thickness
lateral orbitofrontal	right	0.0034	-3.4726	33688	0.0069	Thickness
lingual	right	0.4877	-0.7581	33704	0.0071	Thickness
medial orbitofrontal	right	0.0432	-2.2943	33692	0.012	Thickness
middle temporal	right	8e-04	-4.1295	33689	0.0519	Thickness
parahippocampal	right	0.0143	-2.8324	33664	0.0214	Thickness
paracentral	right	0.0762	-2.0116	33681	0.0797	Thickness
pars opercularis	right	0.0214	-2.6542	33625	0.0689	Thickness
pars orbitalis	right	8e-04	-4.124	33663	0.0515	Thickness
pars triangularis	right	0.0143	-2.8619	33623	0.0808	Thickness
pericalcarine	right	0.4424	-0.8634	33703	0.0013	Thickness
postcentral	right	0.2297	-1.3029	33680	0.0695	Thickness
posterior cingulate	right	0.0352	-2.4118	33650	0.0307	Thickness
precentral	right	0.0954	-1.8588	33628	0.1015	Thickness
precuneus	right	0.0378	-2.3601	33654	0.0955	Thickness
rostral anterior cingulate	right	0.0876	-1.9167	33665	0.0031	Thickness
rostral middle frontal	right	0.001	-4.003	33573	0.0954	Thickness
superior frontal	right	0.0021	-3.6461	33617	0.1361	Thickness
superior parietal	right	0.1455	-1.5967	33658	0.0872	Thickness
superior temporal	right	0.0143	-2.8402	33681	0.1179	Thickness
supramarginal	right	0.0094	-3.0143	33629	0.1008	Thickness
transverse temporal	right	0.1372	-1.6546	33706	0.002	Thickness
insula	right	0.1454	-1.6079	33664	0.0401	Thickness

### Sheet: Table S3
Table S3 - Associations between subcortical volumes and MAPT haplotype
Region	Hemisphere	p-value	t-value	Sample size	Partial η2
Left-Thalamus-Proper	left	0.0075	-3.1542	32838	0.1474
Right-Thalamus-Proper	right	0.026	-2.6767	32842	0.152
Left-Caudate	left	0.0556	-2.3294	32817	0.0124
Right-Caudate	right	0.0572	-2.249	32816	0.0047
Left-Putamen	left	0.161	-1.5761	32820	0.1067
Right-Putamen	right	0.1064	-1.8749	32824	0.0918
Left-Pallidum	left	0.4086	0.8264	32656	0.0183
Right-Pallidum	right	0.4086	0.8366	32709	0.0395
Left-Hippocampus	left	0.0003	-4.2279	32750	0.0825
Right-Hippocampus	right	0.0005	-3.9719	32731	0.0781
Left-Amygdala	left	0.0847	-2.0302	32839	3e-04
Right-Amygdala	right	0.133	-1.7196	32841	6.195e-05
Left-Accumbens-area	left	0.3164	-1.1003	32866	0.1517
Right-Accumbens-area	right	0.2888	-1.2084	32876	0.182

### Sheet: Table S4
Table S4 - Associations between white matter fractional anisotropy (FA), mean diffusivity (MD), and MAPT haplotype
Region	p-value	t-value	Sample size	Partial η2	Phenotype
Middle Cerebellar Peduncle	0.0015	-3.9971	31209	0.0498	FA
Pontine Crossing Tract	0.5596	-0.8675	31274	0.0118	FA
Genu of Corpus Callosum	0.3602	-1.4132	31116	0.1243	FA
Body of Corpus Callosum	0.2028	-1.9195	31134	0.0872	FA
Splenium of Corpus Callosum	0.2452	-1.7707	31151	0.0086	FA
Fornix	0.0499	-2.735	31254	0.2815	FA
Corticospinal Tract Right	0.1917	-2.0508	31274	0.0198	FA
Corticospinal Tract Left	0.3984	-1.2605	31259	0.029	FA
Medial Lemniscus Right	0.635	0.6293	31185	0.0143	FA
Medial Lemniscus Left	0.9776	-0.0649	31189	0.0134	FA
Inferior Cerebellar Peduncle Right	0.9776	-0.0536	30995	0.071	FA
Inferior Cerebellar Peduncle Left	0.7765	-0.4133	30995	0.0518	FA
Superior Cerebellar Peduncle Right	0.8458	-0.3085	31212	0.0029	FA
Superior Cerebellar Peduncle Left	0.5596	-0.8311	31209	0.0026	FA
Cerebral Peduncle Right	0.5596	-0.7898	31250	0.0681	FA
Cerebral Peduncle Left	0.4267	-1.1484	31252	0.1074	FA
Anterior Limb of Internal Capsule Right	0.5596	-0.8061	31187	0.0428	FA
Anterior Limb of Internal Capsule Left	0.3984	-1.2767	31180	0.0403	FA
Posterior Limb of Internal Capsule Right	0.9671	0.124	31259	0.0066	FA
Posterior Limb of Internal Capsule Left	0.4698	1.0291	31256	0.0025	FA
Retrolenticular Part of Internal Capsule Right	0.2929	-1.6564	31261	0.0116	FA
Retrolenticular Part of Internal Capsule Left	0.7765	-0.4324	31236	0.0199	FA
Anterior Corona Radiata Right	0.3097	-1.5441	31256	0.1601	FA
Anterior Corona Radiata Left	0.4267	-1.1316	31263	0.1992	FA
Superior Corona Radiata Right	0.5596	0.7869	31251	0.0563	FA
Superior Corona Radiata Left	0.5672	0.7571	31250	0.0602	FA
Posterior Corona Radiata Right	0.4267	-1.1734	31142	0.0144	FA
Posterior Corona Radiata Left	0.4247	-1.2003	31164	0.0334	FA
Posterior Thalamic Radiation Right	0.0061	-3.4482	31175	0.1336	FA
Posterior Thalamic Radiation Left	0.0708	-2.5647	31157	0.1178	FA
Sagittal Stratum Right	0.3236	-1.4953	31239	0.0493	FA
Sagittal Stratum Left	0.5596	-0.8173	31239	0.0462	FA
External Capsule Right	0.9671	0.1173	31213	0.1325	FA
External Capsule Left	0.4497	1.078	31202	0.1078	FA
Cingulum Cingulate Gyrus Right	0.2452	-1.7969	31250	0.0584	FA
Cingulum Cingulate Gyrus Left	0.3984	-1.2945	31249	0.0637	FA
Cingulum Hippocampus Right	0.0015	-4.0808	31269	0.0142	FA
Cingulum Hippocampus Left	0.0018	-3.863	31236	0.0215	FA
Fornix Cres Stria Terminalis Right	0.0061	-3.4176	31229	0.2503	FA
Fornix Cres Stria Terminalis Left	0.2028	-1.9298	31234	0.233	FA
Superior Longitudinal Fasciculus Right	0.3093	-1.5719	31217	0.0384	FA
Superior Longitudinal Fasciculus Left	0.1917	-2.0861	31206	0.0387	FA
Superior Fronto-Occipital Fasciculus Right	0.3742	-1.3675	31198	0.1141	FA
Superior Fronto-Occipital Fasciculus Left	0.3034	-1.6098	31167	0.1329	FA
Uncinate Fasciculus Right	0.9789	0.0265	31260	0.0157	FA
Uncinate Fasciculus Left	0.5817	0.7183	31263	0.02	FA
Tapetum Right	0.1084	-2.3643	31256	0.0798	FA
Tapetum Left	0.1917	-2.0149	31208	0.0344	FA
Middle Cerebellar Peduncle	0.0823	1.8933	31213	0.0019	MD
Pontine Crossing Tract	0.1406	1.5837	31143	0.0016	MD
Genu of Corpus Callosum	0.0073	3.3159	31127	0.1931	MD
Body of Corpus Callosum	0.0071	3.3752	31146	0.1522	MD
Splenium of Corpus Callosum	0.0056	3.5397	31050	0.0942	MD
Fornix	0.0208	2.6085	30880	0.2699	MD
Corticospinal Tract Right	0.2088	1.3064	31074	0.0018	MD
Corticospinal Tract Left	0.1166	1.7089	31103	0.0003	MD
Medial Lemniscus Right	0.0552	2.1567	30928	0.0022	MD
Medial Lemniscus Left	0.0545	2.1766	30898	0.0007	MD
Inferior Cerebellar Peduncle Right	0.1908	1.3692	30998	0.011	MD
Inferior Cerebellar Peduncle Left	0.1406	1.5703	30738	0.0244	MD
Superior Cerebellar Peduncle Right	0.3153	1.0319	31220	0.0084	MD
Superior Cerebellar Peduncle Left	0.9289	0.0892	31224	0.0098	MD
Cerebral Peduncle Right	0.145	1.5387	31224	0.004	MD
Cerebral Peduncle Left	0.074	1.9657	31204	0.0087	MD
Anterior Limb of Internal Capsule Right	0.0073	3.2696	30715	0.1863	MD
Anterior Limb of Internal Capsule Left	0.0056	3.4997	30566	0.1628	MD
Posterior Limb of Internal Capsule Right	0.0177	2.7334	31111	0.1087	MD
Posterior Limb of Internal Capsule Left	0.0801	1.9182	31125	0.0613	MD
Retrolenticular Part of Internal Capsule Right	0.1406	1.5669	31137	0.0524	MD
Retrolenticular Part of Internal Capsule Left	0.189	1.3874	31093	0.0422	MD
Anterior Corona Radiata Right	0.0239	2.545	31032	0.2013	MD
Anterior Corona Radiata Left	0.0473	2.2632	31001	0.1985	MD
Superior Corona Radiata Right	0.0085	3.0687	30915	0.1943	MD
Superior Corona Radiata Left	0.0198	2.6594	30894	0.1902	MD
Posterior Corona Radiata Right	0.3864	0.8809	30546	0.1431	MD
Posterior Corona Radiata Left	0.0892	1.8451	30595	0.129	MD
Posterior Thalamic Radiation Right	0.0085	3.0483	30937	0.0744	MD
Posterior Thalamic Radiation Left	0.0073	3.2127	30922	0.0729	MD
Sagittal Stratum Right	0.0188	2.6951	31165	0.0398	MD
Sagittal Stratum Left	0.0206	2.6286	31169	0.0413	MD
External Capsule Right	0.0603	2.1064	30808	0.1732	MD
External Capsule Left	0.2113	1.287	30795	0.1551	MD
Cingulum Cingulate Gyrus Right	0.0147	2.8139	31181	0.0509	MD
Cingulum Cingulate Gyrus Left	0.0019	3.9436	31179	0.0554	MD
Cingulum Hippocampus Right	0.0073	3.1956	31201	0.0075	MD
Cingulum Hippocampus Left	0.0015	4.1604	31171	0.0148	MD
Fornix Cres Stria Terminalis Right	0.0302	2.4461	30736	0.156	MD
Fornix Cres Stria Terminalis Left	0.1406	1.5727	30714	0.0971	MD
Superior Longitudinal Fasciculus Right	0.0078	3.1221	30997	0.1077	MD
Superior Longitudinal Fasciculus Left	0.0109	2.9498	31007	0.0984	MD
Superior Fronto-Occipital Fasciculus Right	0.0129	2.8754	30056	0.227	MD
Superior Fronto-Occipital Fasciculus Left	0.0073	3.1713	29857	0.2136	MD
Uncinate Fasciculus Right	0.0726	1.9873	31138	0.068	MD
Uncinate Fasciculus Left	0.0637	2.0632	31211	0.048	MD
Tapetum Right	0.0637	2.0557	30860	0.1307	MD
Tapetum Left	0.0478	2.2429	30915	0.0846	MD

### Sheet: Table S5
Table S5 - Associations between cognition and MAPT haplotype
Test	p-value	t-value	Estimate	Standard error
Reaction time	0.2709	1.1009	1.2509	1.1362
Visuospatial memory	0.0231	2.3927	0.0464	0.0194
Prospective memory	0.0147	2.7684	0.0175	0.0063
Fluid intelligence	0.0147	-2.6812	-0.07	0.0261
Working memory	0.0231	-2.3409	-0.0433	0.0185
Executive function	0.0076	-3.2235	-0.1516	0.047

### Sheet: Table S6
Table S6 - Associations between cortical thickness/surface area and ApoE genotype
Region	Hemisphere	p-value	t-value	Sample size	Partial η2	Phenotype
caudal anterior cingulate	left	1.689e-16	8.35	33632	0.0022	Area
caudal middle frontal	left	1.921e-15	8.0398	33623	0.0028	Area
cuneus	left	2.210e-15	8.0036	33637	0.0093	Area
entorhinal	left	6.170e-08	5.4239	33590	2e-04	Area
fusiform	left	3.690e-44	14.203	33643	0.0183	Area
inferior parietal	left	3.036e-27	11.0338	33642	0.0055	Area
inferior temporal	left	1.614e-21	9.6804	33649	0.0209	Area
isthmus cingulate	left	2.626e-09	5.9776	33628	6e-04	Area
lateral occipital	left	2.602e-28	11.2694	33654	0.0152	Area
lateral orbitofrontal	left	1.961e-15	8.0332	33670	0.0221	Area
lingual	left	1.227e-26	10.893	33676	0.0115	Area
medial orbitofrontal	left	3.499e-11	6.6608	33670	0.0071	Area
middle temporal	left	5.125e-16	8.2087	33657	0.0209	Area
parahippocampal	left	2.003e-14	7.7166	33597	0.0251	Area
paracentral	left	2.196e-15	8.0079	33618	4e-04	Area
pars opercularis	left	2.281e-11	6.7296	33493	0.0084	Area
pars orbitalis	left	7.685e-11	6.541	33638	0.0099	Area
pars triangularis	left	3e-04	3.5895	33604	0.0093	Area
pericalcarine	left	3.356e-09	5.9344	33662	0.003	Area
postcentral	left	1.074e-23	10.2201	33635	0.0014	Area
posterior cingulate	left	1.884e-12	7.09	33629	0.005	Area
precentral	left	2.811e-19	9.1109	33657	0.0021	Area
precuneus	left	1.097e-21	9.727	33642	0.0076	Area
rostral anterior cingulate	left	1.469e-18	8.9235	33677	0.0035	Area
rostral middle frontal	left	3.087e-18	8.8353	33640	0.0082	Area
superior frontal	left	1.564e-19	9.1864	33665	0.0081	Area
superior parietal	left	3.776e-09	5.9121	33654	0.0042	Area
superior temporal	left	5.633e-16	8.1931	33655	0.0047	Area
supramarginal	left	1.166e-14	7.7923	33632	0.0018	Area
transverse temporal	left	8.391e-14	7.5184	33567	0.0114	Area
insula	left	3.346e-08	5.5383	33649	0.0025	Area
caudal anterior cingulate	right	9.102e-17	8.4323	33545	0.0034	Area
caudal middle frontal	right	2.026e-15	8.0215	33606	0.0017	Area
cuneus	right	2.214e-20	9.4014	33648	0.0098	Area
entorhinal	right	3.359e-08	5.5346	33611	0.0013	Area
fusiform	right	9.778e-45	14.3448	33660	0.0126	Area
inferior parietal	right	5.343e-22	9.8076	33656	0.005	Area
inferior temporal	right	5.729e-29	11.4219	33659	0.0138	Area
isthmus cingulate	right	1.652e-13	7.426	33618	7.175e-05	Area
lateral occipital	right	1.667e-26	10.8527	33661	0.0113	Area
lateral orbitofrontal	right	1.242e-12	7.1506	33672	0.0235	Area
lingual	right	1.354e-30	11.7685	33671	0.0105	Area
medial orbitofrontal	right	4.317e-10	6.2745	33664	0.0051	Area
middle temporal	right	1.666e-19	9.1734	33660	0.0192	Area
parahippocampal	right	3.615e-06	4.6365	33622	0.0155	Area
paracentral	right	7.147e-07	4.9646	33624	6e-04	Area
pars opercularis	right	1.161e-16	8.3989	33538	0.0062	Area
pars orbitalis	right	8.526e-10	6.1615	33644	0.0109	Area
pars triangularis	right	4.442e-10	6.267	33616	0.008	Area
pericalcarine	right	2.445e-11	6.7164	33652	0.005	Area
postcentral	right	1.611e-22	9.9363	33623	7e-04	Area
posterior cingulate	right	1.074e-23	10.2118	33620	0.0102	Area
precentral	right	9.102e-17	8.4338	33649	0.0019	Area
precuneus	right	5.219e-24	10.3012	33645	0.0064	Area
rostral anterior cingulate	right	7.632e-17	8.4631	33661	0.0037	Area
rostral middle frontal	right	4.983e-14	7.596	33639	0.0099	Area
superior frontal	right	6.175e-14	7.5648	33666	0.0074	Area
superior parietal	right	4.688e-12	6.9595	33654	0.0047	Area
superior temporal	right	2.026e-15	8.0219	33650	0.0036	Area
supramarginal	right	3.130e-16	8.2722	33629	0.0011	Area
transverse temporal	right	7.855e-14	7.5302	33609	0.0098	Area
insula	right	1.642e-14	7.7454	33657	0.0013	Area
caudal anterior cingulate	left	2e-04	-3.9884	33652	0.0162	Thickness
caudal middle frontal	left	0.0031	-3.1959	33616	0.0835	Thickness
cuneus	left	0.0031	-3.2241	33679	0.0134	Thickness
entorhinal	left	0.0505	-2.1275	33469	0.0373	Thickness
fusiform	left	3.048e-05	-4.5138	33633	0.0602	Thickness
inferior parietal	left	1.115e-08	-6.1281	33565	0.097	Thickness
inferior temporal	left	1.087e-10	-6.9583	33654	0.0266	Thickness
isthmus cingulate	left	0.1181	-1.7289	33651	0.0353	Thickness
lateral occipital	left	0.0015	-3.4728	33659	0.0298	Thickness
lateral orbitofrontal	left	0.002	-3.3572	33654	0.0204	Thickness
lingual	left	0.8424	-0.2162	33683	0.0164	Thickness
medial orbitofrontal	left	0.0031	-3.2058	33649	0.0217	Thickness
middle temporal	left	2.521e-09	-6.4039	33657	0.047	Thickness
parahippocampal	left	0.1228	-1.6694	33685	0.0215	Thickness
paracentral	left	0.1222	-1.6921	33648	0.0863	Thickness
pars opercularis	left	0.3826	-0.9927	33610	0.067	Thickness
pars orbitalis	left	0.2029	-1.393	33629	0.0465	Thickness
pars triangularis	left	2.549e-06	-5.1071	33618	0.0893	Thickness
pericalcarine	left	0.0013	-3.5299	33673	0.0014	Thickness
postcentral	left	0.4625	-0.8234	33656	0.0705	Thickness
posterior cingulate	left	0.3826	-0.98	33662	0.0298	Thickness
precentral	left	0.07	-1.9827	33606	0.0969	Thickness
precuneus	left	3e-04	-3.9067	33636	0.0993	Thickness
rostral anterior cingulate	left	7.193e-11	-7.1128	33644	0.0196	Thickness
rostral middle frontal	left	4.231e-06	-4.9877	33600	0.1151	Thickness
superior frontal	left	0.0414	-2.2355	33604	0.1476	Thickness
superior parietal	left	0.0194	-2.5757	33599	0.0764	Thickness
superior temporal	left	0.7113	-0.4483	33669	0.0987	Thickness
supramarginal	left	2e-04	-4.0894	33581	0.0995	Thickness
transverse temporal	left	0.5626	-0.6617	33685	0.0011	Thickness
insula	left	0.0343	-2.3385	33644	0.0322	Thickness
caudal anterior cingulate	right	0.0051	-3.0268	33549	0.0063	Thickness
caudal middle frontal	right	0.0505	-2.1298	33610	0.0781	Thickness
cuneus	right	0.1451	-1.5774	33676	0.0035	Thickness
entorhinal	right	0.121	-1.7069	33541	0.0353	Thickness
fusiform	right	2.322e-05	-4.5879	33649	0.0651	Thickness
inferior parietal	right	5.499e-07	-5.4139	33593	0.1198	Thickness
inferior temporal	right	1.073e-07	-5.7258	33638	0.0391	Thickness
isthmus cingulate	right	0.0035	-3.151	33645	0.0274	Thickness
lateral occipital	right	0.0015	-3.4794	33662	0.0276	Thickness
lateral orbitofrontal	right	1.847e-05	-4.6534	33665	0.0068	Thickness
lingual	right	0.9526	-0.0594	33681	0.0071	Thickness
medial orbitofrontal	right	2e-04	-4.1243	33669	0.0119	Thickness
middle temporal	right	2.521e-09	-6.395	33666	0.0516	Thickness
parahippocampal	right	0.0363	-2.2961	33641	0.0213	Thickness
paracentral	right	0.8027	-0.3093	33658	0.0796	Thickness
pars opercularis	right	0.1224	-1.681	33602	0.0687	Thickness
pars orbitalis	right	0.0363	-2.3039	33640	0.0511	Thickness
pars triangularis	right	0.0017	-3.4135	33600	0.0806	Thickness
pericalcarine	right	0.1045	-1.7963	33680	0.0013	Thickness
postcentral	right	0.4595	0.8413	33657	0.0695	Thickness
posterior cingulate	right	3e-04	-3.9007	33627	0.0306	Thickness
precentral	right	0.032	-2.375	33605	0.1015	Thickness
precuneus	right	0.0031	-3.2129	33631	0.0954	Thickness
rostral anterior cingulate	right	8.733e-06	-4.8247	33642	0.003	Thickness
rostral middle frontal	right	2e-04	-3.9872	33550	0.0951	Thickness
superior frontal	right	0.026	-2.4617	33594	0.1358	Thickness
superior parietal	right	0.0505	-2.1412	33635	0.0871	Thickness
superior temporal	right	0.8027	0.2835	33658	0.1177	Thickness
supramarginal	right	0.0067	-2.9353	33606	0.1006	Thickness
transverse temporal	right	0.8027	0.293	33683	0.0019	Thickness
insula	right	0.2695	-1.2221	33641	0.0401	Thickness

### Sheet: Table S7
Table S7 - Associations between subcortical volumes and ApoE genotype
Region	Hemisphere	p-value	t-value	Sample size	Partial η2
Left-Thalamus-Proper	left	0.2298	1.5089	32815	0.1471
Right-Thalamus-Proper	right	0.2199	1.5985	32819	0.1517
Left-Caudate	left	0.3742	-1.029	32794	0.0122
Right-Caudate	right	0.1781	-1.8551	32793	0.0046
Left-Putamen	left	2e-04	-4.1538	32797	0.1066
Right-Putamen	right	0.017	-2.8161	32801	0.0916
Left-Pallidum	left	0.4553	-0.8016	32633	0.0184
Right-Pallidum	right	0.2199	1.645	32686	0.0396
Left-Hippocampus	left	0.5496	-0.5984	32728	0.0822
Right-Hippocampus	right	0.3605	1.1932	32708	0.078
Left-Amygdala	left	0.3742	-0.9929	32816	3e-04
Right-Amygdala	right	0.3605	1.1323	32818	5.973e-05
Left-Accumbens-area	left	1.082e-05	4.943	32843	0.1518
Right-Accumbens-area	right	2e-04	4.2155	32853	0.182

### Sheet: Table S8
Table S8 - Associations between white matter fractional anisotropy (FA), mean diffusivity (MD), and ApoE genotype
Region	p-value	t-value	Sample size	Partial η2	Phenotype
Middle Cerebellar Peduncle	1.220e-05	4.6222	31186	0.0497	FA
Pontine Crossing Tract	7.001e-09	6.0507	31251	0.0118	FA
Genu of Corpus Callosum	3.188e-14	7.9527	31093	0.1247	FA
Body of Corpus Callosum	3.698e-10	6.612	31111	0.0873	FA
Splenium of Corpus Callosum	9.695e-07	5.1379	31128	0.0086	FA
Fornix	9.643e-05	4.1189	31231	0.2815	FA
Corticospinal Tract Right	1e-04	4.0412	31251	0.0197	FA
Corticospinal Tract Left	0.2613	1.2931	31236	0.029	FA
Medial Lemniscus Right	0.7191	0.441	31162	0.0143	FA
Medial Lemniscus Left	0.1827	1.5164	31166	0.0134	FA
Inferior Cerebellar Peduncle Right	0.4941	0.8029	30972	0.071	FA
Inferior Cerebellar Peduncle Left	0.8735	-0.2056	30972	0.0519	FA
Superior Cerebellar Peduncle Right	5.977e-09	6.0931	31189	0.0029	FA
Superior Cerebellar Peduncle Left	1.841e-09	6.2973	31186	0.0026	FA
Cerebral Peduncle Right	0.5969	0.6209	31227	0.0681	FA
Cerebral Peduncle Left	0.4941	-0.8112	31229	0.1074	FA
Anterior Limb of Internal Capsule Right	2.246e-08	5.8295	31164	0.0429	FA
Anterior Limb of Internal Capsule Left	2.894e-16	8.6373	31157	0.0403	FA
Posterior Limb of Internal Capsule Right	0.3685	1.0543	31236	0.0066	FA
Posterior Limb of Internal Capsule Left	0.0024	3.236	31233	0.0025	FA
Retrolenticular Part of Internal Capsule Right	0.0348	2.2818	31238	0.0116	FA
Retrolenticular Part of Internal Capsule Left	0.0066	2.9122	31213	0.02	FA
Anterior Corona Radiata Right	1.143e-09	6.3915	31233	0.1603	FA
Anterior Corona Radiata Left	2.121e-08	5.8535	31240	0.1995	FA
Superior Corona Radiata Right	5.641e-05	4.2658	31228	0.0565	FA
Superior Corona Radiata Left	0.0115	2.7104	31227	0.0604	FA
Posterior Corona Radiata Right	0.8941	0.1331	31119	0.0145	FA
Posterior Corona Radiata Left	0.2405	1.3551	31141	0.0334	FA
Posterior Thalamic Radiation Right	0.3914	0.9986	31152	0.1333	FA
Posterior Thalamic Radiation Left	0.8735	0.2145	31134	0.1176	FA
Sagittal Stratum Right	0.3073	1.1828	31216	0.0493	FA
Sagittal Stratum Left	0.5689	0.678	31216	0.0462	FA
External Capsule Right	0.0017	3.3511	31190	0.1328	FA
External Capsule Left	1e-04	4.0077	31179	0.1082	FA
Cingulum Cingulate Gyrus Right	0.0323	2.3232	31227	0.0584	FA
Cingulum Cingulate Gyrus Left	9.695e-07	5.1357	31226	0.0638	FA
Cingulum Hippocampus Right	7.174e-05	4.1989	31246	0.0142	FA
Cingulum Hippocampus Left	4e-04	3.7506	31213	0.0214	FA
Fornix Cres Stria Terminalis Right	1.027e-09	6.4312	31206	0.2503	FA
Fornix Cres Stria Terminalis Left	2.512e-10	6.7018	31211	0.2332	FA
Superior Longitudinal Fasciculus Right	0.0172	2.5626	31194	0.0384	FA
Superior Longitudinal Fasciculus Left	0.08	1.9188	31183	0.0387	FA
Superior Fronto-Occipital Fasciculus Right	3.922e-05	4.3596	31175	0.1141	FA
Superior Fronto-Occipital Fasciculus Left	3.188e-14	7.9459	31144	0.1331	FA
Uncinate Fasciculus Right	0.0052	-2.9975	31237	0.0157	FA
Uncinate Fasciculus Left	0.0101	-2.7646	31240	0.0201	FA
Tapetum Right	0.0518	2.1135	31233	0.0797	FA
Tapetum Left	0.8941	0.1522	31185	0.0343	FA
Middle Cerebellar Peduncle	0.069	-1.8574	31190	0.0019	MD
Pontine Crossing Tract	0.001	-3.4217	31120	0.0016	MD
Genu of Corpus Callosum	1.219e-14	-8.114	31104	0.1935	MD
Body of Corpus Callosum	1.405e-09	-6.2763	31123	0.1523	MD
Splenium of Corpus Callosum	0.0146	-2.516	31027	0.0941	MD
Fornix	2e-04	-3.9193	30857	0.2699	MD
Corticospinal Tract Right	0.0084	-2.7431	31051	0.0018	MD
Corticospinal Tract Left	0.0386	-2.1129	31080	0.0003	MD
Medial Lemniscus Right	4.097e-07	-5.2299	30905	0.0022	MD
Medial Lemniscus Left	6.652e-07	-5.1303	30876	0.0007	MD
Inferior Cerebellar Peduncle Right	0.0061	-2.856	30975	0.0109	MD
Inferior Cerebellar Peduncle Left	0.0292	-2.2424	30715	0.0244	MD
Superior Cerebellar Peduncle Right	9.713e-07	-5.0496	31197	0.0084	MD
Superior Cerebellar Peduncle Left	6.821e-09	-5.9892	31201	0.0098	MD
Cerebral Peduncle Right	1e-04	-4.0191	31201	0.004	MD
Cerebral Peduncle Left	0.0128	-2.5806	31181	0.0087	MD
Anterior Limb of Internal Capsule Right	1.995e-13	-7.715	30692	0.1863	MD
Anterior Limb of Internal Capsule Left	4.867e-15	-8.3079	30543	0.1628	MD
Posterior Limb of Internal Capsule Right	1.909e-10	-6.623	31088	0.1086	MD
Posterior Limb of Internal Capsule Left	7.926e-09	-5.9542	31102	0.0612	MD
Retrolenticular Part of Internal Capsule Right	0.0019	-3.22	31114	0.0524	MD
Retrolenticular Part of Internal Capsule Left	1e-04	-3.9401	31070	0.0422	MD
Anterior Corona Radiata Right	9.737e-12	-7.1064	31009	0.2015	MD
Anterior Corona Radiata Left	2.814e-11	-6.9363	30978	0.1987	MD
Superior Corona Radiata Right	2.084e-09	-6.202	30892	0.1943	MD
Superior Corona Radiata Left	3.023e-07	-5.2953	30871	0.1902	MD
Posterior Corona Radiata Right	1.239e-05	-4.5204	30523	0.1431	MD
Posterior Corona Radiata Left	3e-04	-3.7425	30572	0.1289	MD
Posterior Thalamic Radiation Right	0.0255	-2.3032	30914	0.0741	MD
Posterior Thalamic Radiation Left	0.0112	-2.6367	30899	0.0726	MD
Sagittal Stratum Right	0.0131	-2.5622	31142	0.0397	MD
Sagittal Stratum Left	0.0349	-2.1628	31146	0.0412	MD
External Capsule Right	7.232e-12	-7.203	30785	0.1735	MD
External Capsule Left	8.916e-12	-7.1437	30772	0.1554	MD
Cingulum Cingulate Gyrus Right	5.943e-10	-6.4223	31158	0.0509	MD
Cingulum Cingulate Gyrus Left	4.794e-09	-6.0575	31156	0.0552	MD
Cingulum Hippocampus Right	0.1516	-1.4565	31178	0.0074	MD
Cingulum Hippocampus Left	0.1163	-1.6025	31148	0.0146	MD
Fornix Cres Stria Terminalis Right	3e-04	-3.7696	30713	0.1559	MD
Fornix Cres Stria Terminalis Left	2.623e-05	-4.35	30691	0.0971	MD
Superior Longitudinal Fasciculus Right	3.220e-10	-6.5293	30974	0.1076	MD
Superior Longitudinal Fasciculus Left	9.393e-08	-5.5147	30984	0.0983	MD
Superior Fronto-Occipital Fasciculus Right	8.385e-11	-6.7608	30033	0.2271	MD
Superior Fronto-Occipital Fasciculus Left	5.062e-08	-5.6324	29834	0.2135	MD
Uncinate Fasciculus Right	1.013e-05	-4.5718	31115	0.0678	MD
Uncinate Fasciculus Left	0.0037	-3.0187	31188	0.048	MD
Tapetum Right	0.1758	-1.3655	30837	0.1305	MD
Tapetum Left	0.9512	0.0612	30892	0.0844	MD

### Sheet: Table S9
Table S9 - Associations between cognition and ApoE genotype
Test	p-value	t-value	Estimate	Standard error
Reaction time	0.9816	0.1301	0.1319	1.0144
Visuospatial memory	0.2284	-1.7737	-0.0307	0.0173
Prospective memory	0.9816	-0.2832	-0.0016	0.0057
Fluid intelligence	0.9816	0.023	0.0005	0.0233
Working memory	0.0466	2.6626	0.044	0.0165
Executive function	0.9816	0.4455	0.0187	0.042

### Sheet: Table S10
Table S10 - Associations between cortical thickness/surface area and Alzheimer's disease polygenic risk score
Region	Hemisphere	p-value	t-value	Sample size	Partial η2	Phenotype
caudal anterior cingulate	left	0.965	-0.3311	33655	0.0022	Area
caudal middle frontal	left	0.5125	1.4739	33646	0.0028	Area
cuneus	left	0.4565	1.6661	33660	0.0093	Area
entorhinal	left	0.965	0.1621	33613	2e-04	Area
fusiform	left	0.4565	1.8755	33666	0.0181	Area
inferior parietal	left	0.6795	1.0515	33665	0.0054	Area
inferior temporal	left	0.6974	0.8473	33672	0.0208	Area
isthmus cingulate	left	0.965	0.2522	33651	6e-04	Area
lateral occipital	left	0.318	2.3112	33677	0.0151	Area
lateral orbitofrontal	left	0.965	0.3643	33693	0.0221	Area
lingual	left	0.318	2.2316	33699	0.0114	Area
medial orbitofrontal	left	0.965	0.115	33693	0.007	Area
middle temporal	left	0.6869	0.8853	33680	0.0209	Area
parahippocampal	left	0.5838	1.2745	33620	0.0251	Area
paracentral	left	0.6795	1.0453	33641	4e-04	Area
pars opercularis	left	0.5838	1.3196	33516	0.0084	Area
pars orbitalis	left	0.4565	-1.8019	33661	0.0099	Area
pars triangularis	left	0.6795	-1.1009	33627	0.0093	Area
pericalcarine	left	0.3749	2.0939	33685	0.003	Area
postcentral	left	0.6795	1.0671	33658	0.0013	Area
posterior cingulate	left	0.6869	-1.0105	33652	0.005	Area
precentral	left	0.965	0.1612	33680	0.0021	Area
precuneus	left	0.4772	1.6084	33665	0.0076	Area
rostral anterior cingulate	left	0.965	0.0804	33700	0.0035	Area
rostral middle frontal	left	0.965	-0.2654	33663	0.0081	Area
superior frontal	left	0.8442	0.6264	33688	0.0081	Area
superior parietal	left	0.5838	1.2921	33677	0.0042	Area
superior temporal	left	0.9413	0.514	33678	0.0047	Area
supramarginal	left	0.6869	0.9384	33655	0.0018	Area
transverse temporal	left	0.8416	-0.6709	33590	0.0114	Area
insula	left	0.6869	-0.9368	33672	0.0024	Area
caudal anterior cingulate	right	0.8442	0.6347	33567	0.0034	Area
caudal middle frontal	right	0.965	0.3416	33628	0.0017	Area
cuneus	right	0.318	2.4863	33671	0.0097	Area
entorhinal	right	0.965	0.2608	33634	0.0013	Area
fusiform	right	0.4565	1.6784	33683	0.0125	Area
inferior parietal	right	0.3847	2.0196	33679	0.0049	Area
inferior temporal	right	0.4565	1.7424	33682	0.0137	Area
isthmus cingulate	right	0.965	-0.0788	33641	7.216e-05	Area
lateral occipital	right	0.0955	3.1672	33684	0.0113	Area
lateral orbitofrontal	right	0.965	-0.1778	33695	0.0235	Area
lingual	right	0.5838	1.3061	33694	0.0105	Area
medial orbitofrontal	right	0.965	0.238	33687	0.005	Area
middle temporal	right	0.965	0.2338	33683	0.0191	Area
parahippocampal	right	0.4565	1.7187	33645	0.0155	Area
paracentral	right	0.4806	1.5409	33647	5e-04	Area
pars opercularis	right	0.318	2.2469	33561	0.0062	Area
pars orbitalis	right	0.6869	-0.9397	33667	0.0108	Area
pars triangularis	right	0.9787	0.0267	33639	0.008	Area
pericalcarine	right	0.4806	1.5381	33675	0.005	Area
postcentral	right	0.5838	1.2615	33646	6e-04	Area
posterior cingulate	right	0.965	0.201	33643	0.0101	Area
precentral	right	0.965	0.0634	33672	0.0019	Area
precuneus	right	0.6633	1.16	33668	0.0064	Area
rostral anterior cingulate	right	0.6869	0.903	33684	0.0037	Area
rostral middle frontal	right	0.6974	0.8329	33662	0.0099	Area
superior frontal	right	0.965	0.171	33689	0.0074	Area
superior parietal	right	0.6869	0.884	33677	0.0047	Area
superior temporal	right	0.965	-0.1281	33673	0.0036	Area
supramarginal	right	0.965	0.1579	33652	0.0011	Area
transverse temporal	right	0.9421	0.4916	33632	0.0098	Area
insula	right	0.965	-0.1673	33680	0.0013	Area
caudal anterior cingulate	left	0.7295	-0.5933	33675	0.0162	Thickness
caudal middle frontal	left	0.7154	-0.6624	33639	0.0835	Thickness
cuneus	left	0.6117	1.0054	33702	0.0134	Thickness
entorhinal	left	0.4906	-1.8041	33492	0.0373	Thickness
fusiform	left	0.9402	-0.075	33656	0.0602	Thickness
inferior parietal	left	0.4739	-1.957	33588	0.097	Thickness
inferior temporal	left	0.6365	0.8049	33677	0.0266	Thickness
isthmus cingulate	left	0.6117	-0.8989	33674	0.0353	Thickness
lateral occipital	left	0.6117	1.1612	33682	0.0298	Thickness
lateral orbitofrontal	left	0.4739	-2.0478	33677	0.0205	Thickness
lingual	left	0.6117	1.12	33706	0.0165	Thickness
medial orbitofrontal	left	0.4739	-1.8725	33672	0.0218	Thickness
middle temporal	left	0.917	0.1791	33680	0.0469	Thickness
parahippocampal	left	0.6216	-0.8579	33708	0.0214	Thickness
paracentral	left	0.6117	0.9369	33671	0.0863	Thickness
pars opercularis	left	0.6117	0.9135	33633	0.067	Thickness
pars orbitalis	left	0.6117	-1.0559	33652	0.0466	Thickness
pars triangularis	left	0.6405	-0.7825	33641	0.0893	Thickness
pericalcarine	left	0.8058	0.4182	33696	0.0014	Thickness
postcentral	left	0.6117	0.9799	33679	0.0705	Thickness
posterior cingulate	left	0.4739	-1.9119	33685	0.0299	Thickness
precentral	left	0.9035	0.2514	33629	0.0968	Thickness
precuneus	left	0.6117	-1.0407	33659	0.0993	Thickness
rostral anterior cingulate	left	0.6117	-1.1427	33667	0.0197	Thickness
rostral middle frontal	left	0.6117	-0.9308	33623	0.1151	Thickness
superior frontal	left	0.495	-1.716	33627	0.1478	Thickness
superior parietal	left	0.9402	0.0834	33622	0.0764	Thickness
superior temporal	left	0.5515	1.432	33692	0.0987	Thickness
supramarginal	left	0.6117	-0.8874	33604	0.0995	Thickness
transverse temporal	left	0.6117	0.9716	33708	0.001	Thickness
insula	left	0.9402	0.1006	33667	0.0322	Thickness
caudal anterior cingulate	right	0.6117	-1.0812	33572	0.0064	Thickness
caudal middle frontal	right	0.6117	-1.2766	33633	0.0782	Thickness
cuneus	right	0.6117	0.92	33699	0.0035	Thickness
entorhinal	right	0.4739	-1.9384	33564	0.0354	Thickness
fusiform	right	0.6332	-0.8265	33672	0.0652	Thickness
inferior parietal	right	0.5515	-1.485	33616	0.1198	Thickness
inferior temporal	right	0.817	0.3875	33661	0.039	Thickness
isthmus cingulate	right	0.4739	-2.0161	33668	0.0274	Thickness
lateral occipital	right	0.7282	0.6124	33685	0.0276	Thickness
lateral orbitofrontal	right	0.6636	-0.7385	33688	0.0068	Thickness
lingual	right	0.8547	-0.326	33704	0.0071	Thickness
medial orbitofrontal	right	0.4739	-2.3249	33692	0.012	Thickness
middle temporal	right	0.6117	-1.0344	33689	0.0516	Thickness
parahippocampal	right	0.495	-1.7071	33664	0.0213	Thickness
paracentral	right	0.8058	-0.437	33681	0.0796	Thickness
pars opercularis	right	0.9402	-0.0875	33625	0.0687	Thickness
pars orbitalis	right	0.6117	-0.9786	33663	0.0513	Thickness
pars triangularis	right	0.917	-0.1882	33623	0.0806	Thickness
pericalcarine	right	0.8058	0.4259	33703	0.0013	Thickness
postcentral	right	0.917	0.2032	33680	0.0694	Thickness
posterior cingulate	right	0.5181	-1.6436	33650	0.0306	Thickness
precentral	right	0.7606	0.5405	33628	0.1013	Thickness
precuneus	right	0.5515	-1.4503	33654	0.0954	Thickness
rostral anterior cingulate	right	0.4739	-1.9075	33665	0.0031	Thickness
rostral middle frontal	right	0.5515	-1.4494	33573	0.0951	Thickness
superior frontal	right	0.5515	-1.4047	33617	0.1359	Thickness
superior parietal	right	0.8057	-0.4723	33658	0.0871	Thickness
superior temporal	right	0.6117	1.0086	33681	0.1177	Thickness
supramarginal	right	0.5872	-1.3409	33629	0.1006	Thickness
transverse temporal	right	0.5515	1.4573	33706	0.0019	Thickness
insula	right	0.7282	-0.6239	33664	0.0401	Thickness

### Sheet: Table S11
Table S11 - Associations between subcortical volumes and Alzheimer's disease polygenic risk score
Region	Hemisphere	p-value	t-value	Sample size	Partial η2
Left-Thalamus-Proper	left	0.1193	-1.8833	32838	0.1472
Right-Thalamus-Proper	right	0.0813	-2.7586	32842	0.1519
Left-Caudate	left	0.2677	-1.3979	32817	0.0123
Right-Caudate	right	0.1193	-1.9713	32816	0.0047
Left-Putamen	left	0.1193	-1.9968	32820	0.1068
Right-Putamen	right	0.0973	-2.4601	32824	0.0918
Left-Pallidum	left	0.8981	0.1281	32656	0.0184
Right-Pallidum	right	0.2677	1.307	32709	0.0395
Left-Hippocampus	left	0.1193	-1.9242	32750	0.0823
Right-Hippocampus	right	0.1193	-1.9106	32731	0.0779
Left-Amygdala	left	0.2677	-1.3211	32839	3e-04
Right-Amygdala	right	0.4431	-0.8783	32841	6.040e-05
Left-Accumbens-area	left	0.4656	-0.7852	32866	0.1517
Right-Accumbens-area	right	0.3807	-1.0384	32876	0.1821

### Sheet: Table S12
Table S12 - Associations between white matter fractional anisotropy (FA), mean diffusivity (MD), and Alzheimer's disease polygenic risk score
Region	p-value	t-value	Sample size	Partial η2	Phenotype
Middle Cerebellar Peduncle	0.3318	-1.6608	31209	0.0496	FA
Pontine Crossing Tract	0.5904	-1.1304	31274	0.0118	FA
Genu of Corpus Callosum	0.2127	2.1113	31116	0.1242	FA
Body of Corpus Callosum	0.9373	0.4791	31134	0.0871	FA
Splenium of Corpus Callosum	0.4694	1.2943	31151	0.0086	FA
Fornix	0.2568	-1.8894	31254	0.2814	FA
Corticospinal Tract Right	0.9373	-0.4565	31274	0.0197	FA
Corticospinal Tract Left	0.9373	0.204	31259	0.0289	FA
Medial Lemniscus Right	0.4249	1.378	31185	0.0143	FA
Medial Lemniscus Left	0.7961	0.7591	31189	0.0134	FA
Inferior Cerebellar Peduncle Right	0.3138	1.732	30995	0.071	FA
Inferior Cerebellar Peduncle Left	0.3508	1.5999	30995	0.0518	FA
Superior Cerebellar Peduncle Right	0.958	0.1029	31212	0.0029	FA
Superior Cerebellar Peduncle Left	0.9373	0.258	31209	0.0026	FA
Cerebral Peduncle Right	0.9946	0.0068	31250	0.068	FA
Cerebral Peduncle Left	0.9832	0.0467	31252	0.1074	FA
Anterior Limb of Internal Capsule Right	0.958	-0.1391	31187	0.0428	FA
Anterior Limb of Internal Capsule Left	0.9373	0.2023	31180	0.0402	FA
Posterior Limb of Internal Capsule Right	0.2127	2.2599	31259	0.0066	FA
Posterior Limb of Internal Capsule Left	0.2552	1.9337	31256	0.0025	FA
Retrolenticular Part of Internal Capsule Right	0.2552	1.935	31261	0.0115	FA
Retrolenticular Part of Internal Capsule Left	0.2127	2.3164	31236	0.0199	FA
Anterior Corona Radiata Right	0.9373	0.3394	31256	0.16	FA
Anterior Corona Radiata Left	0.8538	0.6498	31263	0.1992	FA
Superior Corona Radiata Right	0.3791	1.505	31251	0.0563	FA
Superior Corona Radiata Left	0.2127	2.1033	31250	0.0602	FA
Posterior Corona Radiata Right	0.7503	0.9049	31142	0.0144	FA
Posterior Corona Radiata Left	0.3791	1.4975	31164	0.0333	FA
Posterior Thalamic Radiation Right	0.7503	-0.8616	31175	0.1333	FA
Posterior Thalamic Radiation Left	0.9373	-0.2054	31157	0.1176	FA
Sagittal Stratum Right	0.686	1.006	31239	0.0492	FA
Sagittal Stratum Left	0.7503	0.8582	31239	0.0461	FA
External Capsule Right	0.2127	2.4384	31213	0.1325	FA
External Capsule Left	0.1217	2.8676	31202	0.1079	FA
Cingulum Cingulate Gyrus Right	0.9373	-0.4358	31250	0.0583	FA
Cingulum Cingulate Gyrus Left	0.9373	0.2409	31249	0.0636	FA
Cingulum Hippocampus Right	0.4249	-1.3962	31269	0.0141	FA
Cingulum Hippocampus Left	0.9373	-0.4271	31236	0.0213	FA
Fornix Cres Stria Terminalis Right	0.1217	-2.8028	31229	0.2502	FA
Fornix Cres Stria Terminalis Left	0.9373	-0.4442	31234	0.2329	FA
Superior Longitudinal Fasciculus Right	0.2127	2.1071	31217	0.0382	FA
Superior Longitudinal Fasciculus Left	0.3138	1.7225	31206	0.0385	FA
Superior Fronto-Occipital Fasciculus Right	0.9373	-0.2817	31198	0.114	FA
Superior Fronto-Occipital Fasciculus Left	0.958	-0.1037	31167	0.1328	FA
Uncinate Fasciculus Right	0.9373	-0.2534	31260	0.0157	FA
Uncinate Fasciculus Left	0.9373	-0.2514	31263	0.02	FA
Tapetum Right	0.8538	-0.6686	31256	0.0796	FA
Tapetum Left	0.7961	0.763	31208	0.0343	FA
Middle Cerebellar Peduncle	0.8445	-0.3332	31213	0.0019	MD
Pontine Crossing Tract	0.3525	1.7902	31143	0.0016	MD
Genu of Corpus Callosum	0.2549	-2.1914	31127	0.1927	MD
Body of Corpus Callosum	0.4861	-1.3159	31146	0.1519	MD
Splenium of Corpus Callosum	0.798	-0.5028	31050	0.0939	MD
Fornix	0.2549	2.1796	30880	0.2698	MD
Corticospinal Tract Right	0.7667	0.5607	31074	0.0018	MD
Corticospinal Tract Left	0.4142	1.6028	31103	0.0003	MD
Medial Lemniscus Right	0.6746	0.8974	30928	0.0022	MD
Medial Lemniscus Left	0.4861	1.2463	30898	0.0007	MD
Inferior Cerebellar Peduncle Right	0.6455	1.0037	30998	0.011	MD
Inferior Cerebellar Peduncle Left	0.8439	-0.3574	30738	0.0244	MD
Superior Cerebellar Peduncle Right	0.2549	2.0923	31220	0.0084	MD
Superior Cerebellar Peduncle Left	0.4861	1.2476	31224	0.0098	MD
Cerebral Peduncle Right	0.4614	1.3937	31224	0.004	MD
Cerebral Peduncle Left	0.4861	1.2484	31204	0.0087	MD
Anterior Limb of Internal Capsule Right	0.7667	-0.6183	30715	0.186	MD
Anterior Limb of Internal Capsule Left	0.7667	0.5919	30566	0.1625	MD
Posterior Limb of Internal Capsule Right	0.8336	-0.4161	31111	0.1084	MD
Posterior Limb of Internal Capsule Left	0.9934	-0.0342	31125	0.0612	MD
Retrolenticular Part of Internal Capsule Right	0.2589	-1.9726	31137	0.0523	MD
Retrolenticular Part of Internal Capsule Left	0.3839	-1.7062	31093	0.0421	MD
Anterior Corona Radiata Right	0.2549	-2.0839	31032	0.201	MD
Anterior Corona Radiata Left	0.2549	-2.1989	31001	0.1983	MD
Superior Corona Radiata Right	0.6746	-0.8852	30915	0.1939	MD
Superior Corona Radiata Left	0.6285	-1.0624	30894	0.19	MD
Posterior Corona Radiata Right	0.6746	-0.7763	30546	0.143	MD
Posterior Corona Radiata Left	0.4142	-1.483	30595	0.1288	MD
Posterior Thalamic Radiation Right	0.8417	0.3834	30937	0.0742	MD
Posterior Thalamic Radiation Left	0.6455	-0.9888	30922	0.0726	MD
Sagittal Stratum Right	0.6746	-0.7559	31165	0.0397	MD
Sagittal Stratum Left	0.6746	-0.7831	31169	0.0412	MD
External Capsule Right	0.4142	-1.5626	30808	0.1731	MD
External Capsule Left	0.2589	-2.0034	30795	0.155	MD
Cingulum Cingulate Gyrus Right	0.1784	-2.9015	31181	0.0507	MD
Cingulum Cingulate Gyrus Left	0.2549	-2.1803	31179	0.055	MD
Cingulum Hippocampus Right	0.8336	0.4346	31201	0.0074	MD
Cingulum Hippocampus Left	0.8892	0.2339	31171	0.0146	MD
Fornix Cres Stria Terminalis Right	0.9633	0.0964	30736	0.1559	MD
Fornix Cres Stria Terminalis Left	0.8892	-0.2515	30714	0.097	MD
Superior Longitudinal Fasciculus Right	0.4142	-1.5057	30997	0.1074	MD
Superior Longitudinal Fasciculus Left	0.4142	-1.5199	31007	0.0981	MD
Superior Fronto-Occipital Fasciculus Right	0.9935	0.0082	30056	0.2267	MD
Superior Fronto-Occipital Fasciculus Left	0.6746	0.8395	29857	0.2133	MD
Uncinate Fasciculus Right	0.6746	-0.8381	31138	0.0678	MD
Uncinate Fasciculus Left	0.9017	0.1951	31211	0.048	MD
Tapetum Right	0.6746	0.8236	30860	0.1306	MD
Tapetum Left	0.7667	-0.5843	30915	0.0844	MD

### Sheet: Table S13
Table S13 - Associations between cognition and Alzheimer's disease polygenic risk score
Test	p-value	t-value	Estimate	Standard error
Reaction time	0.1144	1.7728	0.8784	0.4955
Visuospatial memory	0.208	-1.3616	-0.0115	0.0085
Prospective memory	0.0289	2.5891	0.0071	0.0028
Fluid intelligence	0.0342	-2.3845	-0.0271	0.0114
Working memory	0.6584	-0.4421	-0.0036	0.0081
Executive function	0.0207	-2.9254	-0.0599	0.0205

### Sheet: Table S14
Table S14 - Associations between cortical thickness/surface area and body mass index
Region	Hemisphere	p-value	t-value	Sample size	Partial η2	Phenotype
caudal anterior cingulate	left	8.251e-09	5.9482	33709	0.0021	Area
caudal middle frontal	left	0.1955	-1.3918	33700	0.0028	Area
cuneus	left	2.208e-10	-6.5735	33714	0.0093	Area
entorhinal	left	0.6178	-0.5419	33666	0.0002	Area
fusiform	left	0.0682	-2.0142	33720	0.0178	Area
inferior parietal	left	2.697e-24	-10.5734	33719	0.0055	Area
inferior temporal	left	1.877e-13	-7.6466	33726	0.0207	Area
isthmus cingulate	left	3.766e-06	4.7942	33705	0.0007	Area
lateral occipital	left	8.701e-10	-6.3455	33731	0.015	Area
lateral orbitofrontal	left	1.557e-07	-5.4119	33747	0.022	Area
lingual	left	8.701e-10	-6.3482	33753	0.0114	Area
medial orbitofrontal	left	5.397e-05	-4.2132	33747	0.0069	Area
middle temporal	left	3.968e-18	-8.9916	33734	0.0208	Area
parahippocampal	left	0.0982	-1.8352	33673	0.0248	Area
paracentral	left	1e-04	4.0198	33695	0.0005	Area
pars opercularis	left	0.6415	0.4801	33569	0.0083	Area
pars orbitalis	left	0.0982	-1.8246	33715	0.0098	Area
pars triangularis	left	0.0199	-2.4977	33681	0.0092	Area
pericalcarine	left	8.666e-11	-6.7467	33739	0.0031	Area
postcentral	left	1.098e-16	-8.5717	33712	0.0013	Area
posterior cingulate	left	0.1821	1.4455	33706	0.0049	Area
precentral	left	0.4576	-0.7925	33734	0.0022	Area
precuneus	left	0.0982	-1.828	33719	0.0074	Area
rostral anterior cingulate	left	0.0016	3.3153	33754	0.0034	Area
rostral middle frontal	left	4.947e-09	-6.0452	33717	0.0081	Area
superior frontal	left	0.4166	-0.9017	33742	0.0079	Area
superior parietal	left	4.639e-13	-7.5116	33731	0.0042	Area
superior temporal	left	0.0016	-3.3143	33732	0.0046	Area
supramarginal	left	1.805e-05	-4.4618	33709	0.0017	Area
transverse temporal	left	0.1103	1.7401	33643	0.0112	Area
insula	left	4.777e-22	10.0064	33726	0.0028	Area
caudal anterior cingulate	right	0.4572	0.8059	33621	0.0033	Area
caudal middle frontal	right	0.4166	-0.8974	33682	0.0017	Area
cuneus	right	8.062e-11	-6.771	33724	0.0097	Area
entorhinal	right	0.1787	-1.4711	33687	0.0013	Area
fusiform	right	0.0157	-2.5893	33737	0.0123	Area
inferior parietal	right	2.322e-17	-8.7698	33733	0.0049	Area
inferior temporal	right	1.147e-07	-5.4737	33736	0.0136	Area
isthmus cingulate	right	4.577e-08	5.6417	33695	0.0001	Area
lateral occipital	right	3.386e-06	-4.823	33738	0.0111	Area
lateral orbitofrontal	right	8.251e-09	-5.9448	33749	0.0233	Area
lingual	right	4.947e-09	-6.0443	33748	0.0104	Area
medial orbitofrontal	right	7.808e-05	-4.1212	33741	0.005	Area
middle temporal	right	1.227e-08	-5.8717	33736	0.0189	Area
parahippocampal	right	3e-04	-3.7795	33698	0.0153	Area
paracentral	right	7e-04	3.5547	33701	0.0006	Area
pars opercularis	right	0.8719	0.1612	33615	0.0062	Area
pars orbitalis	right	3e-04	-3.8101	33721	0.0107	Area
pars triangularis	right	0.1059	-1.7693	33693	0.0079	Area
pericalcarine	right	1.156e-09	-6.2922	33729	0.005	Area
postcentral	right	1.419e-10	-6.6618	33700	0.0007	Area
posterior cingulate	right	0.1821	-1.4402	33697	0.01	Area
precentral	right	0.1787	-1.4763	33726	0.002	Area
precuneus	right	0.4401	-0.8461	33722	0.0062	Area
rostral anterior cingulate	right	0.6239	0.519	33738	0.0036	Area
rostral middle frontal	right	2.707e-11	-6.9422	33716	0.0098	Area
superior frontal	right	0.0988	-1.8113	33743	0.0072	Area
superior parietal	right	1.596e-10	-6.6327	33731	0.0046	Area
superior temporal	right	0.1671	-1.5272	33727	0.0034	Area
supramarginal	right	0.0027	-3.1579	33706	0.0011	Area
transverse temporal	right	0.2904	1.1546	33686	0.0096	Area
insula	right	9.345e-22	9.899	33734	0.0015	Area
caudal anterior cingulate	left	1.322e-08	-5.8133	33729	0.0165	Thickness
caudal middle frontal	left	0.006	2.8654	33693	0.0835	Thickness
cuneus	left	4.722e-53	15.51	33756	0.013	Thickness
entorhinal	left	4.957e-28	-11.1205	33546	0.0378	Thickness
fusiform	left	4.154e-09	-6.0219	33710	0.0608	Thickness
inferior parietal	left	7.913e-06	4.5891	33642	0.0969	Thickness
inferior temporal	left	7.691e-11	-6.6562	33731	0.0269	Thickness
isthmus cingulate	left	0.5879	-0.5696	33728	0.0353	Thickness
lateral occipital	left	4.769e-61	16.6835	33736	0.0292	Thickness
lateral orbitofrontal	left	0.0391	-2.1747	33731	0.0205	Thickness
lingual	left	4.283e-32	11.9497	33760	0.0161	Thickness
medial orbitofrontal	left	3.170e-06	-4.7885	33726	0.0219	Thickness
middle temporal	left	8.813e-09	-5.8866	33734	0.0472	Thickness
parahippocampal	left	1.029e-11	-6.9526	33762	0.0218	Thickness
paracentral	left	2.393e-09	-6.1168	33725	0.087	Thickness
pars opercularis	left	0.4241	-0.8598	33687	0.067	Thickness
pars orbitalis	left	0.0912	-1.7626	33706	0.0466	Thickness
pars triangularis	left	4.405e-06	4.716	33695	0.089	Thickness
pericalcarine	left	2.726e-61	16.7344	33750	0.0012	Thickness
postcentral	left	3.211e-22	9.832	33733	0.0702	Thickness
posterior cingulate	left	0.0152	-2.549	33739	0.03	Thickness
precentral	left	0.0386	-2.1882	33683	0.0972	Thickness
precuneus	left	2.596e-05	4.3163	33713	0.0991	Thickness
rostral anterior cingulate	left	7.109e-13	-7.3269	33721	0.0199	Thickness
rostral middle frontal	left	9.930e-26	10.6231	33677	0.1145	Thickness
superior frontal	left	4.484e-05	4.1823	33681	0.1476	Thickness
superior parietal	left	1.139e-35	12.626	33676	0.076	Thickness
superior temporal	left	5.084e-27	-10.9038	33746	0.0998	Thickness
supramarginal	left	0.0895	-1.7801	33658	0.0998	Thickness
transverse temporal	left	0.5601	0.6373	33762	0.0011	Thickness
insula	left	1.546e-39	-13.3288	33721	0.0329	Thickness
caudal anterior cingulate	right	0.0617	-1.9798	33626	0.0064	Thickness
caudal middle frontal	right	2e-04	3.8807	33687	0.0779	Thickness
cuneus	right	2.724e-43	13.9719	33753	0.0033	Thickness
entorhinal	right	2.150e-08	-5.7255	33618	0.0356	Thickness
fusiform	right	8.781e-06	-4.5614	33726	0.0656	Thickness
inferior parietal	right	4.729e-15	7.9795	33670	0.1195	Thickness
inferior temporal	right	0.0285	-2.3144	33715	0.0391	Thickness
isthmus cingulate	right	0.1236	-1.6088	33722	0.0275	Thickness
lateral occipital	right	1.290e-66	17.5187	33739	0.027	Thickness
lateral orbitofrontal	right	0.9197	-0.1009	33741	0.0068	Thickness
lingual	right	3.529e-37	12.9061	33758	0.0068	Thickness
medial orbitofrontal	right	9.951e-06	-4.5293	33746	0.012	Thickness
middle temporal	right	0.5836	-0.5897	33743	0.0515	Thickness
parahippocampal	right	4.068e-08	-5.6049	33718	0.0217	Thickness
paracentral	right	4.267e-10	-6.3926	33735	0.0801	Thickness
pars opercularis	right	0.2005	1.3474	33679	0.0685	Thickness
pars orbitalis	right	0.2014	-1.3349	33717	0.0515	Thickness
pars triangularis	right	6.180e-09	5.951	33677	0.0803	Thickness
pericalcarine	right	4.199e-62	16.8705	33757	0.0015	Thickness
postcentral	right	3.375e-28	11.1614	33734	0.0691	Thickness
posterior cingulate	right	0.002	-3.2059	33704	0.0308	Thickness
precentral	right	0.8963	0.1487	33682	0.1014	Thickness
precuneus	right	3.288e-05	4.258	33708	0.0952	Thickness
rostral anterior cingulate	right	0.0664	-1.9221	33718	0.003	Thickness
rostral middle frontal	right	1.490e-31	11.8379	33627	0.0945	Thickness
superior frontal	right	2.629e-08	5.6856	33671	0.1355	Thickness
superior parietal	right	3.581e-55	15.8343	33712	0.0868	Thickness
superior temporal	right	4.729e-15	-7.9787	33735	0.1184	Thickness
supramarginal	right	0.0635	1.9497	33683	0.1005	Thickness
transverse temporal	right	0.062	1.969	33760	0.0019	Thickness
insula	right	2.065e-21	-9.6363	33718	0.0406	Thickness

### Sheet: Table S15
Table S15 - Associations between subcortical volumes and body mass index
Region	Hemisphere	p-value	t-value	Sample size	Partial η2
Left-Thalamus-Proper	left	1.165e-25	-10.6258	32892	0.1487
Right-Thalamus-Proper	right	1.329e-20	-9.4211	32896	0.1531
Left-Caudate	left	2.529e-17	-8.5104	32871	0.0127
Right-Caudate	right	2.718e-19	-9.0467	32870	0.005
Left-Putamen	left	1.210e-18	-8.8685	32874	0.1073
Right-Putamen	right	2.417e-19	-9.0741	32878	0.0924
Left-Pallidum	left	2.912e-30	-11.6113	32710	0.019
Right-Pallidum	right	2.163e-42	-13.8565	32763	0.0406
Left-Hippocampus	left	9.306e-05	-3.9664	32804	0.0828
Right-Hippocampus	right	0.0158	-2.4694	32785	0.0782
Left-Amygdala	left	0.027	2.2411	32893	3e-04
Right-Amygdala	right	0.5631	0.5782	32895	5.677e-05
Left-Accumbens-area	left	1.938e-20	-9.362	32920	0.1527
Right-Accumbens-area	right	4.216e-23	-10.031	32930	0.1832

### Sheet: Table S16
Table S16 - Interaction between cortical thickness/surface area, body mass index, and ApoE4 genotype
Region	Hemisphere	p-value	t-value	Sample size	Partial η2	Phenotype
caudal anterior cingulate	left	0.8891	-0.1576	33655	7.351e-07	Area
caudal middle frontal	left	0.5578	1.478	33646	6.648e-05	Area
cuneus	left	0.8612	0.2103	33660	1.407e-06	Area
entorhinal	left	0.5578	1.1939	33613	4.291e-05	Area
fusiform	left	0.4111	1.8832	33666	1e-04	Area
inferior parietal	left	0.3826	2.3062	33665	2e-04	Area
inferior temporal	left	0.8204	0.3667	33672	4.066e-06	Area
isthmus cingulate	left	0.4111	2.0964	33651	1e-04	Area
lateral occipital	left	0.8204	0.4254	33677	5.641e-06	Area
lateral orbitofrontal	left	0.6633	0.8882	33693	2.358e-05	Area
lingual	left	0.684	0.8271	33699	2.089e-05	Area
medial orbitofrontal	left	0.4111	1.889	33693	1e-04	Area
middle temporal	left	0.5578	1.2005	33680	4.329e-05	Area
parahippocampal	left	0.3826	2.2464	33620	2e-04	Area
paracentral	left	0.6633	0.8913	33641	2.380e-05	Area
pars opercularis	left	0.7703	0.6943	33516	1.455e-05	Area
pars orbitalis	left	0.7703	0.6728	33661	1.354e-05	Area
pars triangularis	left	0.8204	-0.3752	33627	4.283e-06	Area
pericalcarine	left	0.6818	0.849	33685	2.176e-05	Area
postcentral	left	0.5578	1.3202	33658	5.295e-05	Area
posterior cingulate	left	0.7703	0.5994	33652	1.107e-05	Area
precentral	left	0.5578	1.1778	33680	4.227e-05	Area
precuneus	left	0.5578	1.2496	33665	4.664e-05	Area
rostral anterior cingulate	left	0.5578	1.5952	33700	7.658e-05	Area
rostral middle frontal	left	0.7703	0.6528	33663	1.294e-05	Area
superior frontal	left	0.5578	1.3937	33688	5.857e-05	Area
superior parietal	left	0.3411	2.7449	33677	2e-04	Area
superior temporal	left	0.6522	0.9402	33678	2.675e-05	Area
supramarginal	left	0.8204	0.4493	33655	6.171e-06	Area
transverse temporal	left	0.5609	-1.1423	33590	3.862e-05	Area
insula	left	0.7004	0.7905	33672	1.874e-05	Area
caudal anterior cingulate	right	0.8204	0.3561	33567	3.826e-06	Area
caudal middle frontal	right	0.8204	0.3131	33628	3.005e-06	Area
cuneus	right	0.6469	0.9663	33671	2.843e-05	Area
entorhinal	right	0.3411	2.5427	33634	2e-04	Area
fusiform	right	0.5578	1.4678	33683	6.478e-05	Area
inferior parietal	right	0.6292	1.0056	33679	3.071e-05	Area
inferior temporal	right	0.5578	1.4513	33682	6.310e-05	Area
isthmus cingulate	right	0.4111	1.9594	33641	1e-04	Area
lateral occipital	right	0.7997	0.534	33684	8.931e-06	Area
lateral orbitofrontal	right	0.5578	1.287	33695	4.977e-05	Area
lingual	right	0.5578	1.4332	33694	6.178e-05	Area
medial orbitofrontal	right	0.7703	0.607	33687	1.103e-05	Area
middle temporal	right	0.8365	0.2585	33683	2.101e-06	Area
parahippocampal	right	0.5578	1.3037	33645	5.102e-05	Area
paracentral	right	0.8204	0.3197	33647	3.048e-06	Area
pars opercularis	right	0.7703	0.6207	33561	1.163e-05	Area
pars orbitalis	right	0.6292	1.0211	33667	3.147e-05	Area
pars triangularis	right	0.918	-0.1029	33639	2.779e-07	Area
pericalcarine	right	0.5578	1.1677	33675	4.099e-05	Area
postcentral	right	0.5578	1.5962	33646	7.696e-05	Area
posterior cingulate	right	0.8365	-0.2657	33643	2.060e-06	Area
precentral	right	0.5578	1.4015	33672	5.911e-05	Area
precuneus	right	0.4111	1.9442	33668	1e-04	Area
rostral anterior cingulate	right	0.8204	0.3376	33684	3.471e-06	Area
rostral middle frontal	right	0.6292	1.022	33662	3.184e-05	Area
superior frontal	right	0.5578	1.6909	33689	8.602e-05	Area
superior parietal	right	0.5578	1.2806	33677	4.953e-05	Area
superior temporal	right	0.8181	0.4944	33673	7.443e-06	Area
supramarginal	right	0.7703	0.5842	33652	1.051e-05	Area
transverse temporal	right	0.8181	-0.477	33632	6.745e-06	Area
insula	right	0.8204	0.3967	33680	4.871e-06	Area
caudal anterior cingulate	left	0.687	0.6251	33675	1.202e-05	Thickness
caudal middle frontal	left	0.2209	2.1093	33639	1e-04	Thickness
cuneus	left	0.6095	0.8898	33702	2.364e-05	Thickness
entorhinal	left	0.8485	0.2615	33492	2.195e-06	Thickness
fusiform	left	0.2209	2.2693	33656	2e-04	Thickness
inferior parietal	left	0.2209	2.4274	33588	2e-04	Thickness
inferior temporal	left	0.9709	0.0617	33677	1.550e-07	Thickness
isthmus cingulate	left	0.5195	1.1165	33674	3.761e-05	Thickness
lateral occipital	left	0.7027	0.5729	33682	9.766e-06	Thickness
lateral orbitofrontal	left	0.5195	1.0882	33677	3.599e-05	Thickness
lingual	left	0.6242	0.7898	33706	1.867e-05	Thickness
medial orbitofrontal	left	0.6805	0.6498	33672	1.265e-05	Thickness
middle temporal	left	0.2209	1.9034	33680	1e-04	Thickness
parahippocampal	left	0.7679	0.4323	33708	5.925e-06	Thickness
paracentral	left	0.2209	1.9964	33671	1e-04	Thickness
pars opercularis	left	0.2484	1.75	33633	9.130e-05	Thickness
pars orbitalis	left	0.2209	2.0614	33652	1e-04	Thickness
pars triangularis	left	0.2209	1.9586	33641	1e-04	Thickness
pericalcarine	left	0.6794	-0.6681	33696	1.383e-05	Thickness
postcentral	left	0.9709	-0.0561	33679	8.728e-08	Thickness
posterior cingulate	left	0.4797	1.2039	33685	4.399e-05	Thickness
precentral	left	0.2484	1.75	33629	9.198e-05	Thickness
precuneus	left	0.2209	1.9734	33659	1e-04	Thickness
rostral anterior cingulate	left	0.7679	0.4022	33667	5.080e-06	Thickness
rostral middle frontal	left	0.2209	2.0372	33623	1e-04	Thickness
superior frontal	left	0.0986	2.9498	33627	3e-04	Thickness
superior parietal	left	0.5757	0.9655	33622	2.777e-05	Thickness
superior temporal	left	0.4167	1.3534	33692	5.528e-05	Thickness
supramarginal	left	0.3207	1.5767	33604	7.491e-05	Thickness
transverse temporal	left	0.6242	0.7843	33708	1.848e-05	Thickness
insula	left	0.835	0.2954	33667	2.827e-06	Thickness
caudal anterior cingulate	right	0.4167	1.316	33572	5.237e-05	Thickness
caudal middle frontal	right	0.2209	2.0593	33633	1e-04	Thickness
cuneus	right	0.5195	1.0964	33699	3.563e-05	Thickness
entorhinal	right	0.7027	0.5824	33564	1.046e-05	Thickness
fusiform	right	0.2209	2.3	33672	2e-04	Thickness
inferior parietal	right	0.1737	2.6355	33616	2e-04	Thickness
inferior temporal	right	0.7679	0.4417	33661	5.874e-06	Thickness
isthmus cingulate	right	0.5309	-1.0556	33668	3.327e-05	Thickness
lateral occipital	right	0.5397	1.0264	33685	3.133e-05	Thickness
lateral orbitofrontal	right	0.6242	0.8072	33688	1.939e-05	Thickness
lingual	right	0.639	0.7496	33704	1.651e-05	Thickness
medial orbitofrontal	right	0.3907	1.4135	33692	5.965e-05	Thickness
middle temporal	right	0.2543	1.7162	33689	8.778e-05	Thickness
parahippocampal	right	0.6242	0.8456	33664	2.193e-05	Thickness
paracentral	right	0.4167	1.3302	33681	5.320e-05	Thickness
pars opercularis	right	0.2209	2.036	33625	1e-04	Thickness
pars orbitalis	right	0.6418	0.7293	33663	1.594e-05	Thickness
pars triangularis	right	0.4797	1.1949	33623	4.267e-05	Thickness
pericalcarine	right	0.7679	0.4277	33703	5.142e-06	Thickness
postcentral	right	0.6063	0.912	33680	2.445e-05	Thickness
posterior cingulate	right	0.8717	-0.2153	33650	1.295e-06	Thickness
precentral	right	0.2484	1.7749	33628	9.414e-05	Thickness
precuneus	right	0.2209	1.9293	33654	1e-04	Thickness
rostral anterior cingulate	right	0.6242	0.8138	33665	1.980e-05	Thickness
rostral middle frontal	right	0.2382	1.8431	33573	1e-04	Thickness
superior frontal	right	0.0493	3.355	33617	3e-04	Thickness
superior parietal	right	0.3252	1.5305	33658	6.954e-05	Thickness
superior temporal	right	0.7679	0.3939	33681	4.565e-06	Thickness
supramarginal	right	0.3207	1.5591	33629	7.234e-05	Thickness
transverse temporal	right	0.9943	0.0071	33706	4.112e-09	Thickness
insula	right	0.7443	0.5068	33664	8.074e-06	Thickness

### Sheet: Table S17
Table S17 - Interaction between cortical thickness/surface area, body mass index, and MAPT H1 haplotype
Region	Hemisphere	p-value	t-value	Sample size	Partial η2	Phenotype
caudal anterior cingulate	left	0.9769	0.853	33632	2.133e-05	Area
caudal middle frontal	left	0.9769	-0.3197	33623	3.182e-06	Area
cuneus	left	0.9769	-2.1276	33637	1e-04	Area
entorhinal	left	0.9769	0.2147	33590	1.519e-06	Area
fusiform	left	0.9769	-0.3022	33643	3.238e-06	Area
inferior parietal	left	0.9769	-1.3086	33642	5.272e-05	Area
inferior temporal	left	0.9769	0.2963	33649	2.227e-06	Area
isthmus cingulate	left	0.9899	0.0198	33628	5.352e-09	Area
lateral occipital	left	0.9769	-1.5071	33654	7.077e-05	Area
lateral orbitofrontal	left	0.9769	0.0685	33670	1.724e-07	Area
lingual	left	0.9769	0.458	33676	5.818e-06	Area
medial orbitofrontal	left	0.9769	0.1675	33670	7.587e-07	Area
middle temporal	left	0.9769	1.3699	33657	5.416e-05	Area
parahippocampal	left	0.9769	0.5726	33597	9.523e-06	Area
paracentral	left	0.9769	0.5027	33618	7.465e-06	Area
pars opercularis	left	0.9769	1.1916	33493	4.190e-05	Area
pars orbitalis	left	0.9769	0.3426	33638	3.230e-06	Area
pars triangularis	left	0.9769	-0.5168	33604	7.917e-06	Area
pericalcarine	left	0.9769	1.0866	33662	3.405e-05	Area
postcentral	left	0.9769	-0.3565	33635	4.182e-06	Area
posterior cingulate	left	0.9769	1.0765	33629	3.345e-05	Area
precentral	left	0.9769	0.4518	33657	5.772e-06	Area
precuneus	left	0.9769	-0.7097	33642	1.536e-05	Area
rostral anterior cingulate	left	0.9769	0.7372	33677	1.569e-05	Area
rostral middle frontal	left	0.9769	0.2481	33640	1.693e-06	Area
superior frontal	left	0.9769	1.0043	33665	2.913e-05	Area
superior parietal	left	0.9769	-0.3045	33654	3.194e-06	Area
superior temporal	left	0.9769	0.5399	33655	8.244e-06	Area
supramarginal	left	0.9769	-0.2087	33632	1.574e-06	Area
transverse temporal	left	0.9899	0.0126	33567	4.240e-08	Area
insula	left	0.9769	-0.0743	33649	9.961e-08	Area
caudal anterior cingulate	right	0.9769	-0.0817	33545	2.415e-07	Area
caudal middle frontal	right	0.9769	-0.1517	33606	6.083e-07	Area
cuneus	right	0.9769	-2.1227	33648	1e-04	Area
entorhinal	right	0.9769	1.5549	33611	7.370e-05	Area
fusiform	right	0.9769	-0.7817	33660	1.945e-05	Area
inferior parietal	right	0.9769	-0.6617	33656	1.469e-05	Area
inferior temporal	right	0.9769	0.441	33659	5.294e-06	Area
isthmus cingulate	right	0.9769	0.4123	33618	5.212e-06	Area
lateral occipital	right	0.9769	0.389	33661	3.686e-06	Area
lateral orbitofrontal	right	0.9769	0.2403	33672	1.740e-06	Area
lingual	right	0.9769	-0.3649	33671	4.234e-06	Area
medial orbitofrontal	right	0.9769	0.5036	33664	7.619e-06	Area
middle temporal	right	0.9769	0.1531	33660	4.487e-07	Area
parahippocampal	right	0.9769	-0.9676	33622	2.780e-05	Area
paracentral	right	0.9769	0.206	33624	1.298e-06	Area
pars opercularis	right	0.9769	0.5756	33538	9.557e-06	Area
pars orbitalis	right	0.9769	0.1016	33644	2.170e-07	Area
pars triangularis	right	0.9769	0.8883	33616	2.302e-05	Area
pericalcarine	right	0.9769	-0.5713	33652	9.950e-06	Area
postcentral	right	0.9769	0.4443	33623	5.317e-06	Area
posterior cingulate	right	0.9769	0.4969	33620	7.238e-06	Area
precentral	right	0.9769	0.5285	33649	8.192e-06	Area
precuneus	right	0.9769	-1.2137	33645	4.488e-05	Area
rostral anterior cingulate	right	0.9769	-0.0934	33661	3.824e-07	Area
rostral middle frontal	right	0.9769	-0.1608	33639	9.494e-07	Area
superior frontal	right	0.9769	0.5326	33666	8.294e-06	Area
superior parietal	right	0.9769	-0.0822	33654	3.066e-07	Area
superior temporal	right	0.9769	0.9374	33650	2.550e-05	Area
supramarginal	right	0.9769	0.5593	33629	8.814e-06	Area
transverse temporal	right	0.9769	0.7671	33609	1.938e-05	Area
insula	right	0.9769	-0.1103	33657	3.074e-07	Area
caudal anterior cingulate	left	0.9985	-0.0847	33652	3.603e-07	Thickness
caudal middle frontal	left	0.9985	0.1109	33616	1.504e-07	Thickness
cuneus	left	0.9985	0.4444	33679	5.489e-06	Thickness
entorhinal	left	0.9985	1.279	33469	4.650e-05	Thickness
fusiform	left	0.9985	0.314	33633	1.942e-06	Thickness
inferior parietal	left	0.9985	-0.9451	33565	2.636e-05	Thickness
inferior temporal	left	0.9985	-1.606	33654	8.251e-05	Thickness
isthmus cingulate	left	0.9985	-0.2049	33651	2.383e-06	Thickness
lateral occipital	left	0.9985	0.6022	33659	1.120e-05	Thickness
lateral orbitofrontal	left	0.9985	1.1465	33654	3.289e-05	Thickness
lingual	left	0.9985	0.1699	33683	5.851e-07	Thickness
medial orbitofrontal	left	0.9985	0.9911	33649	2.441e-05	Thickness
middle temporal	left	0.9985	-0.7038	33657	1.632e-05	Thickness
parahippocampal	left	0.9985	-0.0019	33685	1.914e-08	Thickness
paracentral	left	0.9985	-0.0493	33648	2.230e-07	Thickness
pars opercularis	left	0.9985	0.6868	33610	1.276e-05	Thickness
pars orbitalis	left	0.9985	-0.722	33629	1.781e-05	Thickness
pars triangularis	left	0.9985	1.0832	33618	3.250e-05	Thickness
pericalcarine	left	0.9985	0.7487	33673	1.590e-05	Thickness
postcentral	left	0.9985	-0.1645	33656	1.190e-06	Thickness
posterior cingulate	left	0.9985	0.0795	33662	1.426e-08	Thickness
precentral	left	0.9985	0.0607	33606	5.365e-09	Thickness
precuneus	left	0.9985	-0.185	33636	1.441e-06	Thickness
rostral anterior cingulate	left	0.9985	0.9127	33644	2.145e-05	Thickness
rostral middle frontal	left	0.9985	0.1395	33600	1.870e-07	Thickness
superior frontal	left	0.9985	0.1999	33604	4.612e-07	Thickness
superior parietal	left	0.9985	-0.1038	33599	2.530e-07	Thickness
superior temporal	left	0.9985	0.2216	33669	9.944e-07	Thickness
supramarginal	left	0.9985	-1.336	33581	5.614e-05	Thickness
transverse temporal	left	0.9985	-0.015	33685	4.447e-07	Thickness
insula	left	0.9985	0.8561	33644	1.825e-05	Thickness
caudal anterior cingulate	right	0.9985	0.3967	33549	4.169e-06	Thickness
caudal middle frontal	right	0.9985	-0.0728	33610	3.256e-07	Thickness
cuneus	right	0.9985	-0.3381	33676	3.309e-06	Thickness
entorhinal	right	0.9985	0.4596	33541	5.911e-06	Thickness
fusiform	right	0.9985	0.254	33649	1.204e-06	Thickness
inferior parietal	right	0.9985	-1.092	33593	3.476e-05	Thickness
inferior temporal	right	0.9985	-0.6874	33638	1.603e-05	Thickness
isthmus cingulate	right	0.9985	-0.5335	33645	1.075e-05	Thickness
lateral occipital	right	0.9985	-0.5037	33662	6.767e-06	Thickness
lateral orbitofrontal	right	0.9985	-0.0292	33665	4.589e-07	Thickness
lingual	right	0.9985	-0.3615	33681	3.793e-06	Thickness
medial orbitofrontal	right	0.9985	1.0549	33669	3.007e-05	Thickness
middle temporal	right	0.9985	-0.9788	33666	2.943e-05	Thickness
parahippocampal	right	0.9985	-0.1584	33641	9.455e-07	Thickness
paracentral	right	0.9985	0.0755	33658	9.626e-08	Thickness
pars opercularis	right	0.9985	-1.2345	33602	4.768e-05	Thickness
pars orbitalis	right	0.9985	0.6381	33640	1.048e-05	Thickness
pars triangularis	right	0.9985	0.0224	33600	1.186e-08	Thickness
pericalcarine	right	0.9985	0.4375	33680	6.080e-06	Thickness
postcentral	right	0.9985	-0.2286	33657	1.891e-06	Thickness
posterior cingulate	right	0.9985	0.0507	33627	2.509e-10	Thickness
precentral	right	0.9985	0.0825	33605	2.176e-08	Thickness
precuneus	right	0.9985	-0.737	33631	1.690e-05	Thickness
rostral anterior cingulate	right	0.9985	0.1076	33642	1.284e-07	Thickness
rostral middle frontal	right	0.9985	-0.4522	33550	7.945e-06	Thickness
superior frontal	right	0.9985	-0.2423	33594	2.803e-06	Thickness
superior parietal	right	0.9985	-1.6436	33635	7.920e-05	Thickness
superior temporal	right	0.9985	-0.7407	33658	1.720e-05	Thickness
supramarginal	right	0.9985	-0.7442	33606	1.764e-05	Thickness
transverse temporal	right	0.9985	-0.2385	33683	3.182e-06	Thickness
insula	right	0.9985	0.4286	33641	3.561e-06	Thickness

### Sheet: Table S18
Table S18 - Interaction between cortical thickness/surface area, body mass index, and Alzeimer's disease polygenic risk score
Region	Hemisphere	p-value	t-value	Sample size	Partial η2	Phenotype
caudal anterior cingulate	left	0.9711	1.4848	33655	6.622e-05	Area
caudal middle frontal	left	0.9711	1.9049	33646	1e-04	Area
cuneus	left	0.9711	0.8006	33660	1.970e-05	Area
entorhinal	left	0.9885	-0.0529	33613	8.564e-08	Area
fusiform	left	0.9711	0.9332	33666	2.686e-05	Area
inferior parietal	left	0.9711	0.718	33665	1.627e-05	Area
inferior temporal	left	0.9771	0.2163	33672	1.606e-06	Area
isthmus cingulate	left	0.9771	0.2	33651	1.288e-06	Area
lateral occipital	left	0.9771	-0.2709	33677	1.747e-06	Area
lateral orbitofrontal	left	0.9711	0.3764	33693	4.152e-06	Area
lingual	left	0.9711	1.0176	33699	3.200e-05	Area
medial orbitofrontal	left	0.9711	1.016	33693	3.135e-05	Area
middle temporal	left	0.9771	-0.1367	33680	4.212e-07	Area
parahippocampal	left	0.9711	0.799	33620	1.935e-05	Area
paracentral	left	0.9711	-0.5865	33641	1.016e-05	Area
pars opercularis	left	0.9711	0.792	33516	1.922e-05	Area
pars orbitalis	left	0.9711	1.5242	33661	7.015e-05	Area
pars triangularis	left	0.9711	1.8856	33627	1e-04	Area
pericalcarine	left	0.9711	0.5315	33685	8.928e-06	Area
postcentral	left	0.9711	0.449	33658	6.626e-06	Area
posterior cingulate	left	0.9711	1.4598	33652	6.527e-05	Area
precentral	left	0.9711	0.7254	33680	1.654e-05	Area
precuneus	left	0.9711	0.5722	33665	9.963e-06	Area
rostral anterior cingulate	left	0.9711	1.1539	33700	4.065e-05	Area
rostral middle frontal	left	0.9711	0.6243	33663	1.211e-05	Area
superior frontal	left	0.9711	1.0191	33688	3.199e-05	Area
superior parietal	left	0.9711	-0.3773	33677	3.838e-06	Area
superior temporal	left	0.9711	0.6435	33678	1.293e-05	Area
supramarginal	left	0.9711	-0.562	33655	8.857e-06	Area
transverse temporal	left	0.9711	0.3823	33590	4.133e-06	Area
insula	left	0.9711	0.7315	33672	1.564e-05	Area
caudal anterior cingulate	right	0.9711	0.489	33567	7.325e-06	Area
caudal middle frontal	right	0.9711	0.5836	33628	1.014e-05	Area
cuneus	right	0.9885	0.0708	33671	2.105e-07	Area
entorhinal	right	0.9711	1.5194	33634	6.779e-05	Area
fusiform	right	0.9711	0.9251	33683	2.669e-05	Area
inferior parietal	right	0.9711	1.3324	33679	5.550e-05	Area
inferior temporal	right	0.9711	0.4615	33682	6.759e-06	Area
isthmus cingulate	right	0.9711	-0.5663	33641	9.350e-06	Area
lateral occipital	right	0.9885	-0.0176	33684	7.524e-09	Area
lateral orbitofrontal	right	0.9885	-0.0645	33695	1.065e-07	Area
lingual	right	0.9771	0.1278	33694	6.013e-07	Area
medial orbitofrontal	right	0.9771	0.1583	33687	7.487e-07	Area
middle temporal	right	0.9885	0.0144	33683	4.344e-08	Area
parahippocampal	right	0.9711	-0.4388	33645	5.687e-06	Area
paracentral	right	0.9711	-0.5832	33647	1.019e-05	Area
pars opercularis	right	0.9711	0.5853	33561	1.057e-05	Area
pars orbitalis	right	0.9771	0.2684	33667	2.398e-06	Area
pars triangularis	right	0.9771	-0.2302	33639	1.411e-06	Area
pericalcarine	right	0.9711	-0.4274	33675	5.214e-06	Area
postcentral	right	0.9711	0.4673	33646	7.143e-06	Area
posterior cingulate	right	0.9711	0.6428	33643	1.254e-05	Area
precentral	right	0.9711	0.8744	33672	2.330e-05	Area
precuneus	right	0.9711	0.5024	33668	7.989e-06	Area
rostral anterior cingulate	right	0.9771	0.2478	33684	2.057e-06	Area
rostral middle frontal	right	0.9711	0.3578	33662	4.275e-06	Area
superior frontal	right	0.9711	1.3149	33689	5.237e-05	Area
superior parietal	right	0.9711	0.7051	33677	1.565e-05	Area
superior temporal	right	0.9771	0.2529	33673	2.107e-06	Area
supramarginal	right	0.9711	-0.4747	33652	6.205e-06	Area
transverse temporal	right	0.9711	0.3777	33632	3.836e-06	Area
insula	right	0.9771	0.1736	33680	9.273e-07	Area
caudal anterior cingulate	left	0.8814	-2.0857	33675	1e-04	Thickness
caudal middle frontal	left	0.9566	-0.0738	33639	6.491e-08	Thickness
cuneus	left	0.8814	1.3354	33702	5.393e-05	Thickness
entorhinal	left	0.8814	0.7575	33492	1.850e-05	Thickness
fusiform	left	0.8814	1.8476	33656	1e-04	Thickness
inferior parietal	left	0.8814	0.3444	33588	3.557e-06	Thickness
inferior temporal	left	0.8814	0.8444	33677	2.359e-05	Thickness
isthmus cingulate	left	0.8814	0.4221	33674	6.667e-06	Thickness
lateral occipital	left	0.8814	1.6883	33682	8.427e-05	Thickness
lateral orbitofrontal	left	0.8814	0.4932	33677	9.341e-06	Thickness
lingual	left	0.8814	0.2844	33706	2.767e-06	Thickness
medial orbitofrontal	left	0.8814	-1.2769	33672	4.469e-05	Thickness
middle temporal	left	0.8814	0.4134	33680	5.964e-06	Thickness
parahippocampal	left	0.8814	0.6829	33708	1.505e-05	Thickness
paracentral	left	0.8814	1.6068	33671	7.983e-05	Thickness
pars opercularis	left	0.8814	0.3832	33633	4.765e-06	Thickness
pars orbitalis	left	0.8814	0.8845	33652	2.543e-05	Thickness
pars triangularis	left	0.8814	0.24	33641	2.120e-06	Thickness
pericalcarine	left	0.8814	-1.08	33696	3.510e-05	Thickness
postcentral	left	0.8814	1.0048	33679	3.149e-05	Thickness
posterior cingulate	left	0.8814	0.2523	33685	2.627e-06	Thickness
precentral	left	0.8814	0.3128	33629	3.857e-06	Thickness
precuneus	left	0.961	-0.0489	33659	1.724e-08	Thickness
rostral anterior cingulate	left	0.8814	-0.9404	33667	2.363e-05	Thickness
rostral middle frontal	left	0.8814	0.3501	33623	4.576e-06	Thickness
superior frontal	left	0.8814	1.6345	33627	8.514e-05	Thickness
superior parietal	left	0.8814	0.2538	33622	1.825e-06	Thickness
superior temporal	left	0.8814	-0.2702	33692	1.712e-06	Thickness
supramarginal	left	0.8814	0.321	33604	3.579e-06	Thickness
transverse temporal	left	0.8814	-0.6009	33708	8.563e-06	Thickness
insula	left	0.8814	0.7192	33667	1.793e-05	Thickness
caudal anterior cingulate	right	0.8814	-0.3664	33572	3.557e-06	Thickness
caudal middle frontal	right	0.8814	0.6531	33633	1.330e-05	Thickness
cuneus	right	0.8814	0.4142	33699	4.975e-06	Thickness
entorhinal	right	0.8814	0.5896	33564	1.105e-05	Thickness
fusiform	right	0.8814	0.9901	33672	3.148e-05	Thickness
inferior parietal	right	0.8814	0.3248	33616	3.118e-06	Thickness
inferior temporal	right	0.9415	0.1361	33661	7.956e-07	Thickness
isthmus cingulate	right	0.8814	0.4772	33668	7.909e-06	Thickness
lateral occipital	right	0.8814	0.5487	33685	8.400e-06	Thickness
lateral orbitofrontal	right	0.8814	0.5778	33688	1.185e-05	Thickness
lingual	right	0.8814	-0.2912	33704	2.670e-06	Thickness
medial orbitofrontal	right	0.8814	-0.6778	33692	1.254e-05	Thickness
middle temporal	right	0.8814	0.5117	33689	8.041e-06	Thickness
parahippocampal	right	0.9415	0.1307	33664	7.349e-07	Thickness
paracentral	right	0.8814	1.0763	33681	3.558e-05	Thickness
pars opercularis	right	0.8814	0.5994	33625	1.110e-05	Thickness
pars orbitalis	right	0.8814	0.602	33663	1.168e-05	Thickness
pars triangularis	right	0.8814	0.3731	33623	4.713e-06	Thickness
pericalcarine	right	0.8814	-0.2543	33703	2.240e-06	Thickness
postcentral	right	0.8814	-0.4879	33680	6.889e-06	Thickness
posterior cingulate	right	0.8814	0.6807	33650	1.538e-05	Thickness
precentral	right	0.9566	-0.0814	33628	7.246e-08	Thickness
precuneus	right	0.8814	0.3089	33654	2.998e-06	Thickness
rostral anterior cingulate	right	0.8814	-0.31	33665	2.406e-06	Thickness
rostral middle frontal	right	0.8814	1.0138	33573	3.316e-05	Thickness
superior frontal	right	0.8814	1.2434	33617	4.910e-05	Thickness
superior parietal	right	0.8814	0.2778	33658	2.117e-06	Thickness
superior temporal	right	0.8814	-0.6759	33681	1.329e-05	Thickness
supramarginal	right	0.8814	1.3868	33629	5.820e-05	Thickness
transverse temporal	right	0.8814	-0.2653	33706	1.333e-06	Thickness
insula	right	0.8814	1.0901	33664	3.944e-05	Thickness

### Sheet: Table S19
Table S19 - Interaction between subcortical volumes, body mass index, and ApoE4 genotype
Region	Hemisphere	p-value	t-value	Sample size	Partial η2
Left-Thalamus-Proper	left	0.8544	-0.6932	32838	1.353e-05
Right-Thalamus-Proper	right	0.8544	-0.7659	32842	1.642e-05
Left-Caudate	left	0.4194	-1.5556	32817	7.246e-05
Right-Caudate	right	0.4194	-1.6909	32816	8.586e-05
Left-Putamen	left	0.4194	-1.6914	32820	8.500e-05
Right-Putamen	right	0.8544	-0.7012	32824	1.402e-05
Left-Pallidum	left	0.8944	-0.5608	32656	8.466e-06
Right-Pallidum	right	0.9595	-0.3006	32709	2.329e-06
Left-Hippocampus	left	0.9595	0.0508	32750	2.177e-07
Right-Hippocampus	right	0.8544	0.8176	32731	2.210e-05
Left-Amygdala	left	0.9595	-0.3433	32839	3.497e-06
Right-Amygdala	right	0.9595	0.2029	32841	1.300e-06
Left-Accumbens-area	left	0.4194	-2.0085	32866	1e-04
Right-Accumbens-area	right	0.9595	0.0554	32876	1.924e-07

### Sheet: Table S20
Table S19 - Interaction between subcortical volumes, body mass index and MAPT H1 haplotype
Region	Hemisphere	p-value	t-value	Sample size	Partial η2
Left-Thalamus-Proper	left	0.878	0.1535	32815	1.395e-09
Right-Thalamus-Proper	right	0.786	-0.5058	32819	1.240e-05
Left-Caudate	left	0.5865	1.5314	32794	6.348e-05
Right-Caudate	right	0.7236	0.8178	32793	1.608e-05
Left-Putamen	left	0.7236	-0.9873	32797	3.560e-05
Right-Putamen	right	0.8236	0.2992	32801	1.054e-06
Left-Pallidum	left	0.5865	1.803	32633	8.387e-05
Right-Pallidum	right	0.5865	1.5475	32686	5.766e-05
Left-Hippocampus	left	0.8087	0.3945	32728	2.188e-06
Right-Hippocampus	right	0.7236	0.8228	32708	1.405e-05
Left-Amygdala	left	0.786	0.4993	32816	5.694e-06
Right-Amygdala	right	0.778	-0.6742	32818	1.533e-05
Left-Accumbens-area	left	0.7236	-1.0247	32843	3.643e-05
Right-Accumbens-area	right	0.7182	-1.2669	32853	5.612e-05

### Sheet: Table S21
Table S21 - Interaction between subcortical volumes, body mass index and Alzheimer's disease polygenic risk score
Region	Hemisphere	p-value	t-value	Sample size	Partial η2
Left-Thalamus-Proper	left	0.924	0.8511	32838	2.883e-05
Right-Thalamus-Proper	right	0.924	0.3746	32842	7.157e-06
Left-Caudate	left	0.924	-0.1591	32817	2.367e-07
Right-Caudate	right	0.924	0.2577	32816	3.308e-06
Left-Putamen	left	0.924	-0.221	32820	5.881e-07
Right-Putamen	right	0.924	0.8921	32824	2.974e-05
Left-Pallidum	left	0.924	-0.0953	32656	3.838e-08
Right-Pallidum	right	0.924	0.394	32709	9.003e-06
Left-Hippocampus	left	0.924	1.5979	32750	8.891e-05
Right-Hippocampus	right	0.924	1.3058	32731	6.284e-05
Left-Amygdala	left	0.924	-0.2952	32839	1.981e-06
Right-Amygdala	right	0.924	0.1823	32841	1.269e-06
Left-Accumbens-area	left	0.924	-0.7384	32866	1.428e-05
Right-Accumbens-area	right	0.924	-0.5473	32876	6.881e-06

### Sheet: Table S22
Table S22 – Associations between cortical thickness/surface area and white matter hyperintensities
Region	Hemisphere	p-value	t-value	Sample size	Partial η2	Phenotype
caudal anterior cingulate	left	2.224e-41	13.61	29943	0.009	Area
caudal middle frontal	left	4.430e-28	11.0835	29937	0.0077	Area
cuneus	left	5.663e-08	5.4487	29940	0.0129	Area
entorhinal	left	5.265e-13	7.2507	29913	0.001	Area
fusiform	left	7.397e-15	7.8146	29948	0.0238	Area
inferior parietal	left	7.383e-11	6.5386	29947	0.0098	Area
inferior temporal	left	1.398e-15	8.0268	29953	0.028	Area
isthmus cingulate	left	1.415e-41	13.6491	29939	0.0017	Area
lateral occipital	left	2.592e-13	7.349	29960	0.0213	Area
lateral orbitofrontal	left	1.192e-33	12.1979	29976	0.0349	Area
lingual	left	7.983e-05	3.9573	29975	0.0129	Area
medial orbitofrontal	left	1.757e-34	12.3622	29971	0.0164	Area
middle temporal	left	1.421e-17	8.5893	29962	0.0296	Area
parahippocampal	left	2.901e-23	10.02	29908	0.0334	Area
paracentral	left	2.883e-92	20.594	29936	0.0043	Area
pars opercularis	left	4.484e-12	6.9515	29812	0.013	Area
pars orbitalis	left	3.013e-18	8.775	29950	0.0176	Area
pars triangularis	left	8.853e-07	4.9297	29912	0.0129	Area
pericalcarine	left	0.0539	1.9279	29962	0.0036	Area
postcentral	left	3.409e-20	9.2763	29941	0.0048	Area
posterior cingulate	left	8.391e-23	9.9107	29937	0.0108	Area
precentral	left	1.629e-51	15.2638	29962	0.004	Area
precuneus	left	1.098e-35	12.5936	29949	0.0172	Area
rostral anterior cingulate	left	2.831e-55	15.8529	29977	0.0141	Area
rostral middle frontal	left	1.942e-29	11.3649	29947	0.0171	Area
superior frontal	left	3.545e-55	15.827	29970	0.0215	Area
superior parietal	left	3.675e-16	8.1943	29958	0.0088	Area
superior temporal	left	1.326e-38	13.121	29960	0.0147	Area
supramarginal	left	1.906e-17	8.5525	29938	0.0066	Area
transverse temporal	left	1.554e-07	5.2628	29886	0.0158	Area
insula	left	3.795e-133	24.8499	29963	0.0065	Area
caudal anterior cingulate	right	3.675e-16	8.1922	29860	0.0072	Area
caudal middle frontal	right	2.096e-23	10.0557	29913	0.0058	Area
cuneus	right	6.123e-09	5.8351	29948	0.0138	Area
entorhinal	right	4.217e-21	9.5035	29924	1e-04	Area
fusiform	right	4.491e-17	8.4501	29961	0.0194	Area
inferior parietal	right	7.397e-15	7.8139	29961	0.0105	Area
inferior temporal	right	1.387e-17	8.595	29961	0.0221	Area
isthmus cingulate	right	1.296e-39	13.3023	29930	0.0022	Area
lateral occipital	right	3.884e-11	6.6369	29967	0.0163	Area
lateral orbitofrontal	right	7.286e-34	12.2423	29975	0.0373	Area
lingual	right	5e-04	3.4676	29973	0.0118	Area
medial orbitofrontal	right	1.524e-35	12.5627	29968	0.0139	Area
middle temporal	right	1.529e-25	10.538	29964	0.0295	Area
parahippocampal	right	5.805e-31	11.6726	29928	0.0243	Area
paracentral	right	1.075e-72	18.2345	29936	0.0034	Area
pars opercularis	right	5.383e-21	9.4748	29860	0.0125	Area
pars orbitalis	right	1.818e-16	8.2821	29947	0.0182	Area
pars triangularis	right	4.890e-09	5.8755	29921	0.0123	Area
pericalcarine	right	0.0445	2.0162	29955	0.0053	Area
postcentral	right	8.408e-24	10.1491	29926	0.0023	Area
posterior cingulate	right	8.553e-18	8.6535	29931	0.0157	Area
precentral	right	2.444e-43	13.9567	29954	0.002	Area
precuneus	right	1.415e-41	13.6527	29951	0.0167	Area
rostral anterior cingulate	right	1.669e-22	9.8383	29966	0.0095	Area
rostral middle frontal	right	1.856e-33	12.1576	29942	0.0201	Area
superior frontal	right	4.513e-55	15.8019	29971	0.0212	Area
superior parietal	right	8.251e-19	8.9261	29960	0.0098	Area
superior temporal	right	4.684e-49	14.8792	29957	0.0135	Area
supramarginal	right	4.991e-27	10.86	29935	0.0058	Area
transverse temporal	right	1.076e-18	8.8935	29925	0.0165	Area
insula	right	3.194e-117	23.2696	29967	0.0065	Area
caudal anterior cingulate	left	5.587e-33	-12.0668	29954	0.0057	Thickness
caudal middle frontal	left	9.443e-08	-5.381	29958	0.0688	Thickness
cuneus	left	0.8957	-0.1311	29981	0.0127	Thickness
entorhinal	left	7.857e-14	-7.544	29811	0.0219	Thickness
fusiform	left	8.197e-29	-11.2379	29959	0.0394	Thickness
inferior parietal	left	1.506e-21	-9.6072	29967	0.078	Thickness
inferior temporal	left	8.798e-25	-10.3644	29966	0.0147	Thickness
isthmus cingulate	left	1.021e-08	-5.783	29954	0.0212	Thickness
lateral occipital	left	0.412	-0.8322	29962	0.0259	Thickness
lateral orbitofrontal	left	8.697e-46	-14.3374	29966	0.0077	Thickness
lingual	left	8.241e-06	4.4972	29982	0.0181	Thickness
medial orbitofrontal	left	4.541e-18	-8.7317	29957	0.0119	Thickness
middle temporal	left	3.303e-24	-10.23	29966	0.029	Thickness
parahippocampal	left	5.977e-47	-14.5349	29984	0.0062	Thickness
paracentral	left	4.612e-85	-19.7627	29962	0.0478	Thickness
pars opercularis	left	7.098e-38	-12.9828	29973	0.0445	Thickness
pars orbitalis	left	2.707e-37	-12.8749	29969	0.0272	Thickness
pars triangularis	left	4.776e-26	-10.6473	29976	0.0686	Thickness
pericalcarine	left	0.2	1.3002	29973	0.0022	Thickness
postcentral	left	3.548e-08	-5.562	29969	0.0562	Thickness
posterior cingulate	left	3.176e-28	-11.1134	29974	0.0161	Thickness
precentral	left	1.536e-50	-15.1078	29941	0.0607	Thickness
precuneus	left	0.0854	-1.7759	29972	0.0904	Thickness
rostral anterior cingulate	left	9.173e-65	-17.1723	29950	0.005	Thickness
rostral middle frontal	left	5.719e-12	-6.955	29953	0.0952	Thickness
superior frontal	left	4.351e-23	-9.9731	29952	0.1165	Thickness
superior parietal	left	0.148	1.476	29960	0.0783	Thickness
superior temporal	left	1.681e-58	-16.2879	29982	0.0596	Thickness
supramarginal	left	1.653e-61	-16.718	29967	0.0654	Thickness
transverse temporal	left	0.1298	-1.5577	29987	8e-04	Thickness
insula	left	1.065e-179	-28.9278	29966	0.0044	Thickness
caudal anterior cingulate	right	2.210e-19	-9.0712	29872	0.002	Thickness
caudal middle frontal	right	6e-04	-3.4793	29956	0.0674	Thickness
cuneus	right	0.0905	1.7409	29976	0.0041	Thickness
entorhinal	right	2.406e-24	-10.264	29880	0.0194	Thickness
fusiform	right	2.283e-12	-7.0872	29954	0.045	Thickness
inferior parietal	right	2.371e-21	-9.5571	29950	0.0914	Thickness
inferior temporal	right	2.225e-08	-5.6466	29953	0.0265	Thickness
isthmus cingulate	right	1.385e-11	-6.8218	29952	0.0138	Thickness
lateral occipital	right	0.0233	2.3213	29962	0.0266	Thickness
lateral orbitofrontal	right	9.851e-46	-14.3235	29973	8e-04	Thickness
lingual	right	1.307e-07	5.3184	29979	0.0091	Thickness
medial orbitofrontal	right	1.182e-25	-10.5587	29970	0.0044	Thickness
middle temporal	right	5.853e-12	-6.9482	29977	0.0364	Thickness
parahippocampal	right	5.192e-39	-13.1873	29955	0.0067	Thickness
paracentral	right	4.003e-79	-19.0358	29974	0.0425	Thickness
pars opercularis	right	2.019e-46	-14.4447	29971	0.0456	Thickness
pars orbitalis	right	1.393e-36	-12.7429	29963	0.0294	Thickness
pars triangularis	right	2.371e-31	-11.7488	29973	0.0592	Thickness
pericalcarine	right	2.303e-09	6.0324	29978	3.774e-05	Thickness
postcentral	right	2.698e-06	-4.7333	29965	0.0557	Thickness
posterior cingulate	right	1.162e-21	-9.6371	29951	0.0167	Thickness
precentral	right	2.161e-36	-12.7044	29934	0.0672	Thickness
precuneus	right	8.739e-08	-5.3986	29965	0.079	Thickness
rostral anterior cingulate	right	2.304e-39	-13.2537	29948	6e-04	Thickness
rostral middle frontal	right	7.827e-10	-6.212	29956	0.0822	Thickness
superior frontal	right	3.068e-27	-10.9045	29949	0.105	Thickness
superior parietal	right	0.148	1.4726	29973	0.0851	Thickness
superior temporal	right	2.914e-70	-17.9095	29977	0.074	Thickness
supramarginal	right	1.485e-47	-14.6371	29968	0.0678	Thickness
transverse temporal	right	1.459e-09	-6.1095	29983	7e-04	Thickness
insula	right	9.740e-163	-27.4828	29972	0.0076	Thickness

### Sheet: Table S23
Table S23 - Associations between subcortical volumes and white matter hyperintensities
Region	Hemisphere	p-value	t-value	Sample size	Partial η2
Left-Thalamus-Proper	left	9.950e-66	-17.2557	29919	0.0872
Right-Thalamus-Proper	right	2.197e-63	-16.9209	29921	0.0916
Left-Caudate	left	8.086e-48	14.6119	29910	0.0192
Right-Caudate	right	1.651e-58	16.2262	29915	0.0127
Left-Putamen	left	2e-04	-3.706	29920	0.0791
Right-Putamen	right	0.0026	-3.0064	29915	0.0676
Left-Pallidum	left	1.422e-06	-4.8535	29763	0.0095
Right-Pallidum	right	4.192e-25	-10.4016	29818	0.0184
Left-Hippocampus	left	1.039e-36	-12.7276	29843	0.0432
Right-Hippocampus	right	1.281e-34	-12.333	29828	0.0415
Left-Amygdala	left	3.442e-20	-9.2367	29923	0.0011
Right-Amygdala	right	4.290e-23	-9.9389	29923	0.0013
Left-Accumbens-area	left	7.086e-80	-19.0854	29945	0.0875
Right-Accumbens-area	right	2.447e-110	-22.5313	29954	0.1046

### Sheet: Table S24
Table S24 - Interaction between cortical thickness/surface area, white matter hyperintensities, and ApoE4 genotype
Region	Hemisphere	p-value	t-value	Sample size	Partial η2	Phenotype
caudal anterior cingulate	left	0.774	0.4992	29892	8.312e-06	Area
caudal middle frontal	left	0.774	0.4052	29886	5.421e-06	Area
cuneus	left	0.774	0.3697	29889	4.687e-06	Area
entorhinal	left	0.9391	-0.0902	29863	4.298e-07	Area
fusiform	left	0.7462	-0.8042	29897	2.109e-05	Area
inferior parietal	left	0.6557	1.3203	29896	5.981e-05	Area
inferior temporal	left	0.774	0.4951	29902	8.644e-06	Area
isthmus cingulate	left	0.7462	-0.8724	29888	2.525e-05	Area
lateral occipital	left	0.6557	1.2504	29909	5.498e-05	Area
lateral orbitofrontal	left	0.7615	0.7079	29925	1.638e-05	Area
lingual	left	0.774	0.5306	29924	9.845e-06	Area
medial orbitofrontal	left	0.7615	-0.7566	29920	1.939e-05	Area
middle temporal	left	0.7462	0.8516	29911	2.536e-05	Area
parahippocampal	left	0.6557	1.4054	29858	6.688e-05	Area
paracentral	left	0.6557	1.3705	29885	6.227e-05	Area
pars opercularis	left	0.7462	-0.8061	29762	2.207e-05	Area
pars orbitalis	left	0.774	0.5143	29899	9.425e-06	Area
pars triangularis	left	0.7462	-1.0161	29861	3.501e-05	Area
pericalcarine	left	0.7462	-0.832	29911	2.222e-05	Area
postcentral	left	0.6557	2.0048	29890	1e-04	Area
posterior cingulate	left	0.774	-0.4068	29886	5.293e-06	Area
precentral	left	0.7462	0.8793	29911	2.583e-05	Area
precuneus	left	0.8304	0.2835	29898	2.759e-06	Area
rostral anterior cingulate	left	0.6557	1.6107	29926	8.767e-05	Area
rostral middle frontal	left	0.7728	0.6354	29896	1.367e-05	Area
superior frontal	left	0.6557	1.6659	29919	9.466e-05	Area
superior parietal	left	0.6557	2.2427	29907	2e-04	Area
superior temporal	left	0.6557	1.4813	29909	7.423e-05	Area
supramarginal	left	0.7728	-0.6058	29887	1.206e-05	Area
transverse temporal	left	0.7615	0.7271	29836	1.634e-05	Area
insula	left	0.774	0.399	29912	4.731e-06	Area
caudal anterior cingulate	right	0.774	0.3763	29809	4.922e-06	Area
caudal middle frontal	right	0.774	-0.5287	29862	1.002e-05	Area
cuneus	right	0.7728	0.6278	29898	1.306e-05	Area
entorhinal	right	0.6557	1.7071	29874	9.641e-05	Area
fusiform	right	0.6557	1.2358	29910	5.233e-05	Area
inferior parietal	right	0.6557	1.3706	29910	6.633e-05	Area
inferior temporal	right	0.6557	1.167	29910	4.681e-05	Area
isthmus cingulate	right	0.6557	-1.6524	29879	9.307e-05	Area
lateral occipital	right	0.6557	1.9188	29916	1e-04	Area
lateral orbitofrontal	right	0.8475	0.2449	29924	1.995e-06	Area
lingual	right	0.7615	-0.7236	29922	1.706e-05	Area
medial orbitofrontal	right	0.7462	0.8844	29917	2.565e-05	Area
middle temporal	right	0.6557	1.1685	29914	4.764e-05	Area
parahippocampal	right	0.6557	2.5395	29878	2e-04	Area
paracentral	right	0.9391	0.0884	29885	2.419e-07	Area
pars opercularis	right	0.774	-0.4316	29809	6.301e-06	Area
pars orbitalis	right	0.7728	-0.646	29896	1.363e-05	Area
pars triangularis	right	0.7462	0.9871	29870	3.293e-05	Area
pericalcarine	right	0.6557	-1.4067	29904	6.575e-05	Area
postcentral	right	0.6557	1.2216	29875	5.096e-05	Area
posterior cingulate	right	0.7327	1.0722	29880	3.880e-05	Area
precentral	right	0.7728	0.6001	29903	1.188e-05	Area
precuneus	right	0.774	0.3932	29900	5.190e-06	Area
rostral anterior cingulate	right	0.7462	-0.9701	29915	3.061e-05	Area
rostral middle frontal	right	0.7462	0.9108	29891	2.835e-05	Area
superior frontal	right	0.6557	1.2195	29920	5.032e-05	Area
superior parietal	right	0.6557	2.0862	29909	1e-04	Area
superior temporal	right	0.6557	1.4109	29906	6.711e-05	Area
supramarginal	right	0.9391	-0.0764	29884	2.043e-07	Area
transverse temporal	right	0.6557	1.7398	29874	9.659e-05	Area
insula	right	0.774	0.4081	29916	5.102e-06	Area
caudal anterior cingulate	left	0.4389	-1.731	29903	9.704e-05	Thickness
caudal middle frontal	left	0.9454	0.1283	29907	9.474e-07	Thickness
cuneus	left	0.925	-0.3247	29930	3.082e-06	Thickness
entorhinal	left	0.4512	-1.6716	29760	9.024e-05	Thickness
fusiform	left	0.5344	-1.2552	29908	4.714e-05	Thickness
inferior parietal	left	0.0332	-3.4625	29916	4e-04	Thickness
inferior temporal	left	0.925	-0.2653	29915	1.404e-06	Thickness
isthmus cingulate	left	0.4879	-1.4673	29903	6.483e-05	Thickness
lateral occipital	left	0.4389	-1.7227	29911	9.968e-05	Thickness
lateral orbitofrontal	left	0.4389	-1.7656	29915	9.279e-05	Thickness
lingual	left	0.925	-0.2338	29931	1.267e-06	Thickness
medial orbitofrontal	left	0.9857	-0.0179	29906	1.670e-07	Thickness
middle temporal	left	0.4879	-1.4008	29915	6.243e-05	Thickness
parahippocampal	left	0.7554	-0.8822	29933	2.455e-05	Thickness
paracentral	left	0.9454	0.1261	29911	9.426e-07	Thickness
pars opercularis	left	0.9454	0.1353	29922	1.014e-06	Thickness
pars orbitalis	left	0.925	0.2161	29918	2.449e-06	Thickness
pars triangularis	left	0.4879	-1.4075	29925	6.183e-05	Thickness
pericalcarine	left	0.7582	-0.825	29922	2.140e-05	Thickness
postcentral	left	0.905	-0.5399	29918	8.465e-06	Thickness
posterior cingulate	left	0.5344	-1.2386	29923	4.678e-05	Thickness
precentral	left	0.925	0.289	29890	4.688e-06	Thickness
precuneus	left	0.4389	-1.9214	29921	1e-04	Thickness
rostral anterior cingulate	left	0.5344	-1.2584	29899	4.769e-05	Thickness
rostral middle frontal	left	0.4879	-1.4187	29902	6.045e-05	Thickness
superior frontal	left	0.6752	-0.9808	29901	2.722e-05	Thickness
superior parietal	left	0.4389	-1.8089	29909	1e-04	Thickness
superior temporal	left	0.9696	0.0616	29931	3.909e-07	Thickness
supramarginal	left	0.7675	-0.7627	29916	1.748e-05	Thickness
transverse temporal	left	0.925	-0.2843	29936	1.100e-06	Thickness
insula	left	0.4389	1.8584	29915	1e-04	Thickness
caudal anterior cingulate	right	0.4879	-1.4365	29821	6.756e-05	Thickness
caudal middle frontal	right	0.9696	-0.0577	29905	2.508e-08	Thickness
cuneus	right	0.9167	-0.3722	29925	4.687e-06	Thickness
entorhinal	right	0.1749	-2.7681	29829	3e-04	Thickness
fusiform	right	0.8349	-0.6772	29903	1.303e-05	Thickness
inferior parietal	right	0.4389	-2.0182	29899	1e-04	Thickness
inferior temporal	right	0.4879	-1.5014	29902	7.118e-05	Thickness
isthmus cingulate	right	0.9167	-0.4034	29901	3.756e-06	Thickness
lateral occipital	right	0.4879	-1.4732	29911	7.563e-05	Thickness
lateral orbitofrontal	right	0.5502	-1.1749	29923	3.910e-05	Thickness
lingual	right	0.905	-0.4646	29928	7.206e-06	Thickness
medial orbitofrontal	right	0.4389	-2.1037	29919	1e-04	Thickness
middle temporal	right	0.7582	-0.7926	29926	2.020e-05	Thickness
parahippocampal	right	0.905	-0.5074	29904	7.871e-06	Thickness
paracentral	right	0.9167	-0.3935	29923	4.796e-06	Thickness
pars opercularis	right	0.925	0.2077	29920	1.895e-06	Thickness
pars orbitalis	right	0.7582	0.7941	29912	2.358e-05	Thickness
pars triangularis	right	0.7582	0.8425	29922	2.605e-05	Thickness
pericalcarine	right	0.905	-0.4684	29927	7.752e-06	Thickness
postcentral	right	0.925	0.2984	29914	3.537e-06	Thickness
posterior cingulate	right	0.6752	-1.001	29900	3.011e-05	Thickness
precentral	right	0.905	0.5512	29883	1.246e-05	Thickness
precuneus	right	0.4389	-1.8893	29914	1e-04	Thickness
rostral anterior cingulate	right	0.9167	-0.3757	29898	3.769e-06	Thickness
rostral middle frontal	right	0.5502	-1.1541	29905	3.983e-05	Thickness
superior frontal	right	0.5502	-1.156	29898	3.994e-05	Thickness
superior parietal	right	0.4389	-1.7957	29922	1e-04	Thickness
superior temporal	right	0.905	-0.4714	29926	6.673e-06	Thickness
supramarginal	right	0.905	-0.4867	29917	7.171e-06	Thickness
transverse temporal	right	0.4879	1.3877	29932	7.292e-05	Thickness
insula	right	0.529	1.3174	29921	6.540e-05	Thickness

### Sheet: Table S25
Table S25 Interaction between cortical thickness/surface area, white matter hyperintensities, and H1 haplotype
Region	Hemisphere	p-value	t-value	Sample size	Partial η2	Phenotype
caudal anterior cingulate	left	0.9709	-0.4869	29870	8.019e-06	Area
caudal middle frontal	left	0.9332	-1.637	29864	9.065e-05	Area
cuneus	left	0.9709	-0.4962	29867	8.233e-06	Area
entorhinal	left	0.9332	-0.9747	29841	3.302e-05	Area
fusiform	left	0.9896	0.0209	29875	2.664e-08	Area
inferior parietal	left	0.9332	-1.5237	29874	7.720e-05	Area
inferior temporal	left	0.9896	0.013	29880	1.311e-08	Area
isthmus cingulate	left	0.9332	-0.9463	29866	2.991e-05	Area
lateral occipital	left	0.9896	-0.0908	29887	1.844e-07	Area
lateral orbitofrontal	left	0.9334	-0.7157	29903	1.748e-05	Area
lingual	left	0.9334	-0.8545	29902	2.421e-05	Area
medial orbitofrontal	left	0.9777	0.3924	29898	5.112e-06	Area
middle temporal	left	0.9896	0.0784	29889	2.561e-07	Area
parahippocampal	left	0.9332	-1.1414	29836	4.363e-05	Area
paracentral	left	0.9332	-0.913	29863	2.841e-05	Area
pars opercularis	left	0.9332	-1.3095	29740	5.820e-05	Area
pars orbitalis	left	0.9332	-0.9878	29877	3.217e-05	Area
pars triangularis	left	0.9332	0.9961	29839	3.325e-05	Area
pericalcarine	left	0.9334	-0.7405	29889	1.787e-05	Area
postcentral	left	0.9777	-0.2799	29868	2.681e-06	Area
posterior cingulate	left	0.9709	0.5526	29864	1.043e-05	Area
precentral	left	0.9896	-0.2129	29889	1.557e-06	Area
precuneus	left	0.9332	-1.6386	29876	9.008e-05	Area
rostral anterior cingulate	left	0.9332	-1.3666	29904	6.248e-05	Area
rostral middle frontal	left	0.9777	0.4556	29874	7.035e-06	Area
superior frontal	left	0.9896	-0.0808	29897	1.793e-07	Area
superior parietal	left	0.9332	-1.811	29885	1e-04	Area
superior temporal	left	0.9334	-0.7353	29887	1.803e-05	Area
supramarginal	left	0.9332	-1.083	29865	3.916e-05	Area
transverse temporal	left	0.9709	-0.5239	29814	9.915e-06	Area
insula	left	0.9334	-0.7035	29890	1.735e-05	Area
caudal anterior cingulate	right	0.9896	0.0256	29788	2.819e-08	Area
caudal middle frontal	right	0.9334	-0.7855	29841	2.137e-05	Area
cuneus	right	0.9777	-0.4347	29876	6.469e-06	Area
entorhinal	right	0.9334	-0.8316	29852	2.376e-05	Area
fusiform	right	0.9777	-0.2683	29888	2.288e-06	Area
inferior parietal	right	0.9332	-1.0733	29888	3.724e-05	Area
inferior temporal	right	0.9709	-0.564	29888	1.038e-05	Area
isthmus cingulate	right	0.9709	-0.6104	29857	1.284e-05	Area
lateral occipital	right	0.9896	-0.1591	29894	6.928e-07	Area
lateral orbitofrontal	right	0.9332	-0.941	29902	2.980e-05	Area
lingual	right	0.9332	-1.4194	29900	6.716e-05	Area
medial orbitofrontal	right	0.9332	-1.2021	29895	4.908e-05	Area
middle temporal	right	0.9777	-0.3023	29892	2.815e-06	Area
parahippocampal	right	0.9332	-0.9511	29856	3.103e-05	Area
paracentral	right	0.9896	-0.0498	29863	9.193e-08	Area
pars opercularis	right	0.9777	-0.4103	29787	5.692e-06	Area
pars orbitalis	right	0.9777	0.3451	29874	4.116e-06	Area
pars triangularis	right	0.9332	1.1498	29848	4.456e-05	Area
pericalcarine	right	0.9709	-0.6186	29882	1.271e-05	Area
postcentral	right	0.9332	-1.2437	29853	5.177e-05	Area
posterior cingulate	right	0.9332	-1.2212	29858	5.009e-05	Area
precentral	right	0.9896	0.051	29881	7.021e-08	Area
precuneus	right	0.9332	-1.8992	29878	1e-04	Area
rostral anterior cingulate	right	0.9332	-1.4865	29893	7.341e-05	Area
rostral middle frontal	right	0.9896	0.14	29869	6.887e-07	Area
superior frontal	right	0.9896	-0.1107	29898	3.937e-07	Area
superior parietal	right	0.9332	-2.1284	29887	2e-04	Area
superior temporal	right	0.9777	0.2928	29884	2.891e-06	Area
supramarginal	right	0.9334	-0.7982	29862	2.158e-05	Area
transverse temporal	right	0.9777	-0.3198	29852	4.072e-06	Area
insula	right	0.9709	-0.5859	29894	1.202e-05	Area
caudal anterior cingulate	left	0.8581	-1.3544	29881	6.013e-05	Thickness
caudal middle frontal	left	0.9953	0.0891	29885	4.233e-07	Thickness
cuneus	left	0.9953	-1.0457	29908	3.580e-05	Thickness
entorhinal	left	0.9953	-0.2748	29738	2.244e-06	Thickness
fusiform	left	0.9953	-0.2643	29886	1.713e-06	Thickness
inferior parietal	left	0.9953	0.0486	29894	8.316e-08	Thickness
inferior temporal	left	0.4692	-2.2785	29893	2e-04	Thickness
isthmus cingulate	left	0.9953	0.1336	29881	1.124e-06	Thickness
lateral occipital	left	0.9953	-1.085	29889	3.955e-05	Thickness
lateral orbitofrontal	left	0.9953	0.2915	29893	4.165e-06	Thickness
lingual	left	0.9953	-0.4765	29909	6.854e-06	Thickness
medial orbitofrontal	left	0.9953	0.9231	29884	3.197e-05	Thickness
middle temporal	left	0.9953	-0.7898	29893	1.979e-05	Thickness
parahippocampal	left	0.9953	0.1602	29911	1.029e-06	Thickness
paracentral	left	0.9953	-0.5609	29889	9.693e-06	Thickness
pars opercularis	left	0.9953	0.2759	29900	3.039e-06	Thickness
pars orbitalis	left	0.9953	-0.0059	29896	2.646e-08	Thickness
pars triangularis	left	0.9953	-0.5298	29903	8.408e-06	Thickness
pericalcarine	left	0.9953	-0.1812	29900	8.701e-07	Thickness
postcentral	left	0.9953	-0.0836	29896	1.272e-07	Thickness
posterior cingulate	left	0.6636	-1.8507	29901	1e-04	Thickness
precentral	left	0.9953	-0.0109	29868	5.092e-08	Thickness
precuneus	left	0.9953	0.9278	29899	2.997e-05	Thickness
rostral anterior cingulate	left	0.9953	0.4597	29877	8.380e-06	Thickness
rostral middle frontal	left	0.9953	-0.1108	29880	1.455e-07	Thickness
superior frontal	left	0.9953	0.4863	29879	9.463e-06	Thickness
superior parietal	left	0.9953	-0.5847	29887	1.163e-05	Thickness
superior temporal	left	0.9953	-0.1501	29909	4.972e-07	Thickness
supramarginal	left	0.9068	1.2681	29894	5.610e-05	Thickness
transverse temporal	left	0.7015	1.6143	29914	9.457e-05	Thickness
insula	left	0.9953	-0.7453	29893	1.665e-05	Thickness
caudal anterior cingulate	right	0.9953	0.094	29799	3.833e-07	Thickness
caudal middle frontal	right	0.9953	0.019	29883	4.828e-08	Thickness
cuneus	right	0.9953	0.5515	29903	1.020e-05	Thickness
entorhinal	right	0.9953	0.4878	29807	8.431e-06	Thickness
fusiform	right	0.9953	0.8755	29881	2.758e-05	Thickness
inferior parietal	right	0.8581	1.341	29877	5.962e-05	Thickness
inferior temporal	right	0.9953	0.1863	29880	1.559e-06	Thickness
isthmus cingulate	right	0.9953	1.0268	29879	3.821e-05	Thickness
lateral occipital	right	0.9953	0.3475	29889	3.688e-06	Thickness
lateral orbitofrontal	right	0.4541	2.4411	29901	2e-04	Thickness
lingual	right	0.9953	-0.2284	29906	1.727e-06	Thickness
medial orbitofrontal	right	0.7015	1.7211	29897	1e-04	Thickness
middle temporal	right	0.9953	0.3299	29904	3.910e-06	Thickness
parahippocampal	right	0.9953	0.4589	29882	7.484e-06	Thickness
paracentral	right	0.9953	0.0419	29901	8.535e-08	Thickness
pars opercularis	right	0.9953	0.0443	29898	1.359e-07	Thickness
pars orbitalis	right	0.9953	0.9639	29890	3.297e-05	Thickness
pars triangularis	right	0.9953	0.5369	29900	1.056e-05	Thickness
pericalcarine	right	0.9953	0.8718	29905	2.518e-05	Thickness
postcentral	right	0.9953	0.3668	29892	4.946e-06	Thickness
posterior cingulate	right	0.9953	0.4264	29878	7.059e-06	Thickness
precentral	right	0.9953	0.4884	29861	9.211e-06	Thickness
precuneus	right	0.7015	1.6505	29892	9.254e-05	Thickness
rostral anterior cingulate	right	0.9953	0.5397	29876	1.075e-05	Thickness
rostral middle frontal	right	0.8581	1.345	29883	6.441e-05	Thickness
superior frontal	right	0.4806	2.1571	29876	2e-04	Thickness
superior parietal	right	0.9953	0.6341	29900	1.311e-05	Thickness
superior temporal	right	0.9953	0.3735	29904	5.133e-06	Thickness
supramarginal	right	0.7015	1.5842	29895	8.590e-05	Thickness
transverse temporal	right	0.2956	2.8225	29910	3e-04	Thickness
insula	right	0.5964	1.9766	29899	1e-04	Thickness

### Sheet: Table S26
Table S26 - Interaction between cortical thickness/surface area, white matter hyperintensities, and Alzheimer's disease polygenic risk score
Region	Hemisphere	p-value	t-value	Sample size	Partial η2	Phenotype
caudal anterior cingulate	left	0.9848	-0.019	29892	1.215e-08	Area
caudal middle frontal	left	0.9576	-0.2827	29886	2.674e-06	Area
cuneus	left	0.9576	0.5299	29889	9.469e-06	Area
entorhinal	left	0.9576	0.9408	29863	2.952e-05	Area
fusiform	left	0.9576	-0.7043	29897	1.656e-05	Area
inferior parietal	left	0.9652	-0.0827	29896	2.168e-07	Area
inferior temporal	left	0.9576	0.9275	29902	2.904e-05	Area
isthmus cingulate	left	0.9848	-0.0255	29888	2.083e-08	Area
lateral occipital	left	0.9576	0.733	29909	1.830e-05	Area
lateral orbitofrontal	left	0.9576	0.6279	29925	1.317e-05	Area
lingual	left	0.9576	0.1687	29924	9.813e-07	Area
medial orbitofrontal	left	0.9576	1.3871	29920	6.455e-05	Area
middle temporal	left	0.9576	0.3344	29911	3.841e-06	Area
parahippocampal	left	0.9576	0.9192	29858	2.848e-05	Area
paracentral	left	0.9576	-0.5617	29885	1.065e-05	Area
pars opercularis	left	0.9576	-1.0836	29762	3.963e-05	Area
pars orbitalis	left	0.9576	-0.2899	29899	2.772e-06	Area
pars triangularis	left	0.9576	-1.3106	29861	5.788e-05	Area
pericalcarine	left	0.9576	-0.6852	29911	1.561e-05	Area
postcentral	left	0.9576	1.0302	29890	3.577e-05	Area
posterior cingulate	left	0.9576	0.8117	29886	2.225e-05	Area
precentral	left	0.9576	-0.1264	29911	5.251e-07	Area
precuneus	left	0.9576	-0.3721	29898	4.630e-06	Area
rostral anterior cingulate	left	0.9576	0.2258	29926	1.739e-06	Area
rostral middle frontal	left	0.9576	0.1738	29896	1.043e-06	Area
superior frontal	left	0.9576	0.2923	29919	2.934e-06	Area
superior parietal	left	0.9576	-0.1133	29907	4.129e-07	Area
superior temporal	left	0.9576	-0.1115	29909	4.060e-07	Area
supramarginal	left	0.9576	0.6474	29887	1.418e-05	Area
transverse temporal	left	0.9576	1.044	29836	3.635e-05	Area
insula	left	0.9576	-0.6592	29912	1.477e-05	Area
caudal anterior cingulate	right	0.9576	-0.3324	29809	3.698e-06	Area
caudal middle frontal	right	0.9576	-1.0582	29862	3.782e-05	Area
cuneus	right	0.9576	0.5271	29898	9.335e-06	Area
entorhinal	right	0.0906	3.1825	29874	3e-04	Area
fusiform	right	0.9576	0.2421	29910	2.000e-06	Area
inferior parietal	right	0.9576	0.2785	29910	2.745e-06	Area
inferior temporal	right	0.9576	0.5939	29910	1.196e-05	Area
isthmus cingulate	right	0.9576	-0.8481	29879	2.425e-05	Area
lateral occipital	right	0.9576	0.924	29916	2.901e-05	Area
lateral orbitofrontal	right	0.9576	-0.2005	29924	1.350e-06	Area
lingual	right	0.9576	-1.1476	29922	4.401e-05	Area
medial orbitofrontal	right	0.9576	0.1907	29917	1.200e-06	Area
middle temporal	right	0.9576	0.38	29914	4.996e-06	Area
parahippocampal	right	0.9576	1.4481	29878	7.026e-05	Area
paracentral	right	0.9576	0.8906	29885	2.661e-05	Area
pars opercularis	right	0.9576	-1.8018	29809	1e-04	Area
pars orbitalis	right	0.9576	-0.2218	29896	1.626e-06	Area
pars triangularis	right	0.9576	-1.1271	29870	4.262e-05	Area
pericalcarine	right	0.9576	-0.6909	29904	1.596e-05	Area
postcentral	right	0.9576	1.2155	29875	4.984e-05	Area
posterior cingulate	right	0.9576	1.8068	29880	1e-04	Area
precentral	right	0.9576	-0.205	29903	1.406e-06	Area
precuneus	right	0.9576	-0.162	29900	8.711e-07	Area
rostral anterior cingulate	right	0.9576	-0.622	29915	1.286e-05	Area
rostral middle frontal	right	0.9576	0.6562	29891	1.459e-05	Area
superior frontal	right	0.9576	0.3425	29920	3.974e-06	Area
superior parietal	right	0.9576	1.1928	29909	4.800e-05	Area
superior temporal	right	0.9576	-0.1245	29906	5.120e-07	Area
supramarginal	right	0.9576	-0.2474	29884	2.025e-06	Area
transverse temporal	right	0.9576	0.3361	29874	3.598e-06	Area
insula	right	0.9576	0.2697	29916	2.392e-06	Area
caudal anterior cingulate	left	0.857	-0.6393	29903	1.343e-05	Thickness
caudal middle frontal	left	0.6377	1.6415	29907	9.124e-05	Thickness
cuneus	left	0.857	0.5468	29930	1.018e-05	Thickness
entorhinal	left	0.9988	0.0151	29760	1.338e-08	Thickness
fusiform	left	0.857	0.4735	29908	7.967e-06	Thickness
inferior parietal	left	0.857	-1.0269	29916	3.536e-05	Thickness
inferior temporal	left	0.9887	-0.1316	29915	4.830e-07	Thickness
isthmus cingulate	left	0.857	0.5008	29903	8.915e-06	Thickness
lateral occipital	left	0.9887	0.0855	29911	2.453e-07	Thickness
lateral orbitofrontal	left	0.8802	0.4263	29915	6.582e-06	Thickness
lingual	left	0.9181	0.2731	29931	2.643e-06	Thickness
medial orbitofrontal	left	0.857	-0.8787	29906	2.500e-05	Thickness
middle temporal	left	0.9887	0.092	29915	3.342e-07	Thickness
parahippocampal	left	0.857	-1.1356	29933	4.281e-05	Thickness
paracentral	left	0.6377	2.0195	29911	1e-04	Thickness
pars opercularis	left	0.8802	0.3763	29922	4.937e-06	Thickness
pars orbitalis	left	0.6562	1.57	29918	8.377e-05	Thickness
pars triangularis	left	0.857	0.6943	29925	1.666e-05	Thickness
pericalcarine	left	0.9491	0.219	29922	1.687e-06	Thickness
postcentral	left	0.6377	1.813	29918	1e-04	Thickness
posterior cingulate	left	0.857	0.9187	29923	2.903e-05	Thickness
precentral	left	0.6377	1.6972	29890	9.852e-05	Thickness
precuneus	left	0.857	0.6066	29921	1.259e-05	Thickness
rostral anterior cingulate	left	0.8802	0.3721	29899	4.947e-06	Thickness
rostral middle frontal	left	0.857	1.1854	29902	4.801e-05	Thickness
superior frontal	left	0.857	1.0229	29901	3.624e-05	Thickness
superior parietal	left	0.857	0.7772	29909	2.022e-05	Thickness
superior temporal	left	0.857	0.6362	29931	1.400e-05	Thickness
supramarginal	left	0.857	0.7075	29916	1.714e-05	Thickness
transverse temporal	left	0.857	0.6165	29936	1.352e-05	Thickness
insula	left	0.6377	1.9779	29915	1e-04	Thickness
caudal anterior cingulate	right	0.857	-1.0208	29821	3.482e-05	Thickness
caudal middle frontal	right	0.857	1.2701	29905	5.433e-05	Thickness
cuneus	right	0.857	0.5258	29925	9.261e-06	Thickness
entorhinal	right	0.6377	-1.8544	29829	1e-04	Thickness
fusiform	right	0.857	0.7257	29903	1.813e-05	Thickness
inferior parietal	right	0.857	-0.5904	29899	1.173e-05	Thickness
inferior temporal	right	0.857	-1.0413	29902	3.573e-05	Thickness
isthmus cingulate	right	0.857	-0.6589	29901	1.399e-05	Thickness
lateral occipital	right	0.857	-0.5006	29911	8.596e-06	Thickness
lateral orbitofrontal	right	0.9988	-0.0065	29923	3.467e-09	Thickness
lingual	right	0.857	-0.7288	29928	1.785e-05	Thickness
medial orbitofrontal	right	0.857	-1.1092	29919	4.058e-05	Thickness
middle temporal	right	0.9887	0.0741	29926	1.975e-07	Thickness
parahippocampal	right	0.857	-0.7649	29904	1.934e-05	Thickness
paracentral	right	0.6377	1.7972	29923	1e-04	Thickness
pars opercularis	right	0.857	0.8026	29920	2.190e-05	Thickness
pars orbitalis	right	0.6377	1.7673	29912	1e-04	Thickness
pars triangularis	right	0.9038	0.3184	29922	3.544e-06	Thickness
pericalcarine	right	0.9887	-0.1115	29927	4.366e-07	Thickness
postcentral	right	0.6377	1.8016	29914	1e-04	Thickness
posterior cingulate	right	0.8802	0.3757	29900	4.965e-06	Thickness
precentral	right	0.6377	1.6312	29883	8.980e-05	Thickness
precuneus	right	0.857	0.4901	29914	8.153e-06	Thickness
rostral anterior cingulate	right	0.9988	0.0015	29898	3.157e-09	Thickness
rostral middle frontal	right	0.857	0.7911	29905	2.152e-05	Thickness
superior frontal	right	0.7425	1.4622	29898	7.235e-05	Thickness
superior parietal	right	0.857	0.8125	29922	2.198e-05	Thickness
superior temporal	right	0.857	-0.4967	29926	8.127e-06	Thickness
supramarginal	right	0.857	1.3279	29917	5.955e-05	Thickness
transverse temporal	right	0.9038	0.3081	29932	3.512e-06	Thickness
insula	right	0.857	1.1674	29921	4.693e-05	Thickness

### Sheet: Table S27
Table S27 - Interaction between subcortical volumes, white matter hyperintensities, and ApoE4 genotype
Region	Hemisphere	p-value	t-value	Sample size	Partial η2
Left-Thalamus-Proper	left	0.6258	-1.0092	29868	2.397e-05
Right-Thalamus-Proper	right	0.4568	-1.3451	29870	4.841e-05
Left-Caudate	left	0.2804	-1.7501	29859	9.219e-05
Right-Caudate	right	0.1174	-2.2392	29864	2e-04
Left-Putamen	left	0.7959	-0.4147	29869	3.373e-06
Right-Putamen	right	0.7959	-0.5727	29864	6.942e-06
Left-Pallidum	left	0.7959	-0.2586	29712	2.697e-07
Right-Pallidum	right	0.7959	-0.5558	29767	4.463e-06
Left-Hippocampus	left	0.0139	-3.093	29792	3e-04
Right-Hippocampus	right	0.0042	-3.6164	29777	4e-04
Left-Amygdala	left	0.4568	-1.2938	29872	4.914e-05
Right-Amygdala	right	0.7959	-0.3814	29872	3.842e-06
Left-Accumbens-area	left	0.7058	0.8357	29894	2.793e-05
Right-Accumbens-area	right	0.7959	0.3235	29903	6.200e-06

### Sheet: Table S28
Table S28 - Interaction between subcortical volumes, white matter hyperintensities, and MAPT H1 haplotype
Region	Hemisphere	p-value	t-value	Sample size	Partial η2
Left-Thalamus-Proper	left	0.1644	1.9866	29846	1e-04
Right-Thalamus-Proper	right	0.6258	0.92	29848	3.393e-05
Left-Caudate	left	0.5372	1.1998	29837	5.283e-05
Right-Caudate	right	0.5455	1.0968	29842	4.446e-05
Left-Putamen	left	0.6874	0.4701	29847	9.037e-06
Right-Putamen	right	0.1644	1.9969	29842	1e-04
Left-Pallidum	left	0.0422	2.8814	29690	3e-04
Right-Pallidum	right	0.0422	2.7466	29745	3e-04
Left-Hippocampus	left	0.9746	-0.0319	29771	1.074e-07
Right-Hippocampus	right	0.6874	0.4728	29755	1.065e-05
Left-Amygdala	left	0.6509	-0.8091	29850	1.973e-05
Right-Amygdala	right	0.2447	-1.7094	29850	9.570e-05
Left-Accumbens-area	left	0.6874	0.6058	29872	1.405e-05
Right-Accumbens-area	right	0.6874	-0.4845	29881	5.993e-06

### Sheet: Table S29
Table S29 - Interaction between subcortical volumes, white matter hyperintensities, and Alzheimer's disease polygenic risk scores
Region	Hemisphere	p-value	t-value	Sample size	Partial η2
Left-Thalamus-Proper	left	0.9429	0.0716	29868	3.096e-07
Right-Thalamus-Proper	right	0.6787	-0.9958	29870	3.138e-05
Left-Caudate	left	0.6787	-0.9554	29859	2.941e-05
Right-Caudate	right	0.6787	-1.0082	29864	3.310e-05
Left-Putamen	left	0.8828	0.4364	29869	6.918e-06
Right-Putamen	right	0.8828	0.3098	29864	3.670e-06
Left-Pallidum	left	0.6787	1.0706	29712	4.096e-05
Right-Pallidum	right	0.7767	0.6756	29767	1.689e-05
Left-Hippocampus	left	0.0554	-2.8816	29792	3e-04
Right-Hippocampus	right	0.0695	-2.5783	29777	2e-04
Left-Amygdala	left	0.8828	-0.3199	29872	3.181e-06
Right-Amygdala	right	0.7767	0.7058	29872	1.708e-05
Left-Accumbens-area	left	0.5563	1.5581	29894	8.299e-05
Right-Accumbens-area	right	0.9429	-0.1564	29903	6.302e-07

### Sheet: Table S30
Table S30 – Associations between cortical thickness/surface area and metabolic risk score
Region	Hemisphere	p-value	t-value	Sample size	Partial η2	Phenotype
caudal anterior cingulate	left	0.4558	-0.7703	22279	0.0048	Area
caudal middle frontal	left	1.223e-05	-4.4691	22278	0.0058	Area
cuneus	left	1.911e-09	-6.1668	22285	0.0118	Area
entorhinal	left	0.0679	-1.8714	22255	0.0003	Area
fusiform	left	1.223e-05	-4.477	22290	0.0254	Area
inferior parietal	left	1.294e-22	-10.1393	22289	0.0068	Area
inferior temporal	left	1.347e-18	-9.0885	22295	0.0262	Area
isthmus cingulate	left	0.7961	-0.2584	22279	0.0006	Area
lateral occipital	left	1.557e-09	-6.2062	22298	0.0197	Area
lateral orbitofrontal	left	4.182e-12	-7.1331	22307	0.0309	Area
lingual	left	5.252e-11	-6.7574	22312	0.0131	Area
medial orbitofrontal	left	2.606e-12	-7.2075	22310	0.012	Area
middle temporal	left	1.294e-22	-10.1607	22299	0.024	Area
parahippocampal	left	2e-04	-3.7993	22256	0.0282	Area
paracentral	left	0.3809	-0.9343	22270	0.0006	Area
pars opercularis	left	0.0017	-3.2118	22176	0.0118	Area
pars orbitalis	left	7.268e-07	-5.055	22289	0.0141	Area
pars triangularis	left	3.018e-09	-6.0872	22267	0.0112	Area
pericalcarine	left	1.242e-07	-5.4087	22299	0.0042	Area
postcentral	left	1.144e-21	-9.8824	22283	0.0033	Area
posterior cingulate	left	1e-04	-3.9045	22276	0.0075	Area
precentral	left	5.083e-07	-5.1387	22297	0.0031	Area
precuneus	left	1.223e-05	-4.4711	22280	0.0119	Area
rostral anterior cingulate	left	0.0349	-2.1803	22312	0.0082	Area
rostral middle frontal	left	5.293e-13	-7.4318	22290	0.0126	Area
superior frontal	left	9.439e-09	-5.8948	22304	0.0132	Area
superior parietal	left	1.013e-13	-7.6729	22292	0.0057	Area
superior temporal	left	7.089e-08	-5.5199	22295	0.0094	Area
supramarginal	left	3.588e-08	-5.6504	22278	0.0046	Area
transverse temporal	left	0.7217	-0.3718	22239	0.0152	Area
insula	left	0.0079	2.7301	22292	0.0025	Area
caudal anterior cingulate	right	0.0535	-1.9901	22221	0.0046	Area
caudal middle frontal	right	2.345e-05	-4.317	22266	0.0041	Area
cuneus	right	2.044e-10	-6.5329	22291	0.0124	Area
entorhinal	right	0.0605	-1.9298	22265	0.0004	Area
fusiform	right	1.958e-07	-5.3209	22300	0.0207	Area
inferior parietal	right	3.144e-17	-8.7174	22297	0.0087	Area
inferior temporal	right	6.288e-15	-8.044	22297	0.0184	Area
isthmus cingulate	right	0.4406	0.8078	22269	0.0006	Area
lateral occipital	right	7.250e-07	-5.0607	22298	0.0168	Area
lateral orbitofrontal	right	1.013e-13	-7.6695	22307	0.0334	Area
lingual	right	2.008e-08	-5.7557	22307	0.0121	Area
medial orbitofrontal	right	9.504e-11	-6.6594	22307	0.0091	Area
middle temporal	right	5.741e-19	-9.2052	22304	0.0237	Area
parahippocampal	right	5.083e-11	-6.7709	22268	0.018	Area
paracentral	right	0.4184	-0.8571	22273	0.0007	Area
pars opercularis	right	0.009	-2.6775	22221	0.0083	Area
pars orbitalis	right	1.487e-08	-5.8126	22285	0.0153	Area
pars triangularis	right	3e-04	-3.6642	22272	0.0106	Area
pericalcarine	right	6.755e-08	-5.5343	22290	0.0066	Area
postcentral	right	4.174e-15	-8.1248	22272	0.001	Area
posterior cingulate	right	9.116e-08	-5.4697	22277	0.0133	Area
precentral	right	1.363e-05	-4.4407	22292	0.0017	Area
precuneus	right	2.353e-05	-4.3111	22284	0.0103	Area
rostral anterior cingulate	right	0.005	-2.8803	22297	0.0064	Area
rostral middle frontal	right	5.804e-15	-8.0683	22286	0.0153	Area
superior frontal	right	9.504e-11	-6.6543	22304	0.0127	Area
superior parietal	right	4.736e-13	-7.4571	22299	0.0068	Area
superior temporal	right	5.083e-07	-5.1334	22292	0.0068	Area
supramarginal	right	4.076e-10	-6.4211	22277	0.0025	Area
transverse temporal	right	0.0362	-2.1583	22265	0.0122	Area
insula	right	0.0047	2.9087	22297	0.002	Area
caudal anterior cingulate	left	3.925e-09	-6.0742	22288	0.012	Thickness
caudal middle frontal	left	0.6042	-0.5324	22275	0.0783	Thickness
cuneus	left	5.418e-23	10.1017	22315	0.0166	Thickness
entorhinal	left	1.196e-13	-7.6266	22193	0.0312	Thickness
fusiform	left	2.498e-07	-5.3354	22287	0.0522	Thickness
inferior parietal	left	0.0748	1.8963	22245	0.0901	Thickness
inferior temporal	left	6.301e-11	-6.7309	22298	0.0239	Thickness
isthmus cingulate	left	0.9553	-0.0561	22293	0.0303	Thickness
lateral occipital	left	1.594e-22	9.9816	22302	0.0326	Thickness
lateral orbitofrontal	left	5e-04	-3.6227	22302	0.0185	Thickness
lingual	left	1.832e-06	4.9447	22317	0.0173	Thickness
medial orbitofrontal	left	3.926e-08	-5.6843	22301	0.02	Thickness
middle temporal	left	1.807e-12	-7.2573	22301	0.0432	Thickness
parahippocampal	left	6.432e-05	-4.166	22316	0.0165	Thickness
paracentral	left	1.324e-11	-6.9633	22293	0.0777	Thickness
pars opercularis	left	0.0575	-2.0178	22276	0.0624	Thickness
pars orbitalis	left	0.0799	-1.8583	22291	0.0455	Thickness
pars triangularis	left	0.1718	1.4506	22276	0.0897	Thickness
pericalcarine	left	3.153e-29	11.5398	22310	0.0027	Thickness
postcentral	left	3.506e-05	4.31	22299	0.0668	Thickness
posterior cingulate	left	0.0036	-3.0277	22300	0.0254	Thickness
precentral	left	1.750e-06	-4.9612	22275	0.0874	Thickness
precuneus	left	4e-04	3.7094	22287	0.0979	Thickness
rostral anterior cingulate	left	1.195e-10	-6.6284	22292	0.0152	Thickness
rostral middle frontal	left	1.030e-05	4.5811	22266	0.1167	Thickness
superior frontal	left	0.4945	0.7345	22271	0.1431	Thickness
superior parietal	left	2.970e-18	8.9145	22267	0.0752	Thickness
superior temporal	left	9.562e-24	-10.3037	22304	0.0874	Thickness
supramarginal	left	7e-04	-3.5273	22252	0.0892	Thickness
transverse temporal	left	0.1328	-1.6114	22316	0.0009	Thickness
insula	left	1.534e-30	-11.8572	22300	0.0251	Thickness
caudal anterior cingulate	right	2e-04	-3.8613	22226	0.0041	Thickness
caudal middle frontal	right	0.4754	0.7772	22272	0.0739	Thickness
cuneus	right	1.800e-18	8.9806	22310	0.0061	Thickness
entorhinal	right	5e-04	-3.5916	22224	0.0309	Thickness
fusiform	right	7.604e-05	-4.12	22291	0.0563	Thickness
inferior parietal	right	7e-04	3.5041	22265	0.1139	Thickness
inferior temporal	right	2e-04	-3.909	22288	0.0359	Thickness
isthmus cingulate	right	0.4294	-0.8635	22287	0.0237	Thickness
lateral occipital	right	5.418e-23	10.1127	22303	0.0317	Thickness
lateral orbitofrontal	right	0.1464	-1.5532	22307	0.0058	Thickness
lingual	right	1.888e-12	7.2419	22314	0.0086	Thickness
medial orbitofrontal	right	2.498e-07	-5.3346	22303	0.0102	Thickness
middle temporal	right	9.603e-05	-4.0513	22305	0.0469	Thickness
parahippocampal	right	0.0138	-2.5685	22291	0.0159	Thickness
paracentral	right	2.098e-09	-6.1823	22302	0.0698	Thickness
pars opercularis	right	0.1522	-1.5235	22261	0.0657	Thickness
pars orbitalis	right	0.5662	-0.6147	22295	0.0481	Thickness
pars triangularis	right	0.0121	2.6218	22265	0.0828	Thickness
pericalcarine	right	6.352e-26	10.8048	22313	0.0002	Thickness
postcentral	right	5.382e-06	4.7225	22299	0.0645	Thickness
posterior cingulate	right	5e-04	-3.6244	22278	0.0254	Thickness
precentral	right	9e-04	-3.4355	22264	0.0931	Thickness
precuneus	right	9.188e-05	4.0688	22284	0.0933	Thickness
rostral anterior cingulate	right	0.0103	-2.6812	22291	0.0026	Thickness
rostral middle frontal	right	8.004e-08	5.553	22237	0.0956	Thickness
superior frontal	right	0.2277	1.2864	22268	0.1306	Thickness
superior parietal	right	6.352e-26	10.7983	22292	0.0871	Thickness
superior temporal	right	1.654e-14	-7.8884	22302	0.1052	Thickness
supramarginal	right	0.3961	-0.932	22275	0.0927	Thickness
transverse temporal	right	0.5802	-0.5807	22314	0.0013	Thickness
insula	right	3.502e-22	-9.891	22294	0.0333	Thickness

### Sheet: Table S31
Table S31 – Associations between subcortical volumes and metabolic risk score
Region	Hemisphere	p-value	t-value	Sample size	Partial η2
Left-Thalamus-Proper	left	1e-04	-4.0987	21757	0.1325
Right-Thalamus-Proper	right	0.0038	-3.2032	21765	0.1389
Left-Caudate	left	0.1831	-1.5017	21743	0.0089
Right-Caudate	right	0.1831	-1.523	21737	0.0026
Left-Putamen	left	0.0281	-2.4558	21747	0.0997
Right-Putamen	right	0.1831	-1.4617	21753	0.0885
Left-Pallidum	left	0.0289	-2.3976	21630	0.0166
Right-Pallidum	right	6.088e-06	-4.8404	21669	0.0355
Left-Hippocampus	left	0.4388	0.8284	21698	0.0702
Right-Hippocampus	right	0.2061	1.3511	21700	0.0682
Left-Amygdala	left	0.0237	2.5709	21754	3e-04
Right-Amygdala	right	0.6917	0.3965	21763	4.244e-05
Left-Accumbens-area	left	1.447e-07	-5.6084	21770	0.1427
Right-Accumbens-area	right	2.339e-09	-6.392	21780	0.1679

### Sheet: Table S32
Table S32 - Interaction between cortical thickness/surface area, metabolic risk score, and ApoE4 genotype
Region	Hemisphere	p-value	t-value	Sample size	Partial η2	Phenotype
caudal anterior cingulate	left	0.4138	0.9274	22243	3.885e-05	Area
caudal middle frontal	left	0.1463	1.7266	22242	1e-04	Area
cuneus	left	0.1463	1.7226	22249	1e-04	Area
entorhinal	left	0.0083	3.2714	22220	5e-04	Area
fusiform	left	0.0117	3.1069	22254	4e-04	Area
inferior parietal	left	0.0804	2.0781	22253	2e-04	Area
inferior temporal	left	0.0588	2.2468	22259	2e-04	Area
isthmus cingulate	left	0.7601	0.3054	22243	4.205e-06	Area
lateral occipital	left	0.3404	1.0927	22262	5.345e-05	Area
lateral orbitofrontal	left	0.0418	2.4858	22271	3e-04	Area
lingual	left	0.6298	0.5231	22276	1.185e-05	Area
medial orbitofrontal	left	0.0583	2.2652	22274	2e-04	Area
middle temporal	left	0.3846	0.9981	22263	4.454e-05	Area
parahippocampal	left	0.0194	2.7689	22221	3e-04	Area
paracentral	left	0.008	3.4744	22234	5e-04	Area
pars opercularis	left	0.5078	0.7223	22140	2.378e-05	Area
pars orbitalis	left	0.5078	0.7143	22253	2.314e-05	Area
pars triangularis	left	0.0465	-2.4053	22231	3e-04	Area
pericalcarine	left	0.3313	1.1347	22263	5.740e-05	Area
postcentral	left	0.008	3.5282	22247	6e-04	Area
posterior cingulate	left	0.1463	1.7289	22240	1e-04	Area
precentral	left	0.0083	3.2808	22261	5e-04	Area
precuneus	left	0.2892	1.28	22244	7.381e-05	Area
rostral anterior cingulate	left	0.2789	1.3273	22276	7.900e-05	Area
rostral middle frontal	left	0.3128	1.1841	22254	6.292e-05	Area
superior frontal	left	0.0465	2.3818	22268	3e-04	Area
superior parietal	left	0.0004	4.498	22256	9e-04	Area
superior temporal	left	0.0465	2.3874	22259	3e-04	Area
supramarginal	left	0.0117	3.069	22242	4e-04	Area
transverse temporal	left	0.0804	2.0653	22204	2e-04	Area
insula	left	0.015	2.9463	22256	4e-04	Area
caudal anterior cingulate	right	0.2799	1.3119	22185	7.793e-05	Area
caudal middle frontal	right	0.3128	1.1823	22230	6.267e-05	Area
cuneus	right	0.0898	1.9933	22256	2e-04	Area
entorhinal	right	0.008	3.6155	22230	6e-04	Area
fusiform	right	0.0094	3.2029	22264	5e-04	Area
inferior parietal	right	0.071	2.1581	22261	2e-04	Area
inferior temporal	right	0.0117	3.0541	22261	4e-04	Area
isthmus cingulate	right	0.0898	1.9924	22233	2e-04	Area
lateral occipital	right	0.4313	0.8604	22262	3.284e-05	Area
lateral orbitofrontal	right	0.2165	1.4903	22271	9.978e-05	Area
lingual	right	0.2945	1.2531	22271	7.039e-05	Area
medial orbitofrontal	right	0.2748	1.3492	22271	8.178e-05	Area
middle temporal	right	0.1815	1.6059	22268	1e-04	Area
parahippocampal	right	0.1016	1.9262	22232	2e-04	Area
paracentral	right	0.3846	0.9892	22237	4.427e-05	Area
pars opercularis	right	0.6298	0.4965	22185	1.120e-05	Area
pars orbitalis	right	0.4236	0.8857	22249	3.520e-05	Area
pars triangularis	right	0.6298	-0.4964	22236	1.129e-05	Area
pericalcarine	right	0.4145	0.9134	22254	3.734e-05	Area
postcentral	right	0.015	2.9213	22236	4e-04	Area
posterior cingulate	right	0.2945	1.2433	22241	6.941e-05	Area
precentral	right	0.0083	3.3091	22256	5e-04	Area
precuneus	right	0.0418	2.4706	22248	3e-04	Area
rostral anterior cingulate	right	0.3404	1.1025	22261	5.447e-05	Area
rostral middle frontal	right	0.2165	1.4908	22250	9.933e-05	Area
superior frontal	right	0.0173	2.837	22268	4e-04	Area
superior parietal	right	0.0483	2.352	22263	2e-04	Area
superior temporal	right	0.0173	2.8248	22256	4e-04	Area
supramarginal	right	0.015	2.9086	22241	4e-04	Area
transverse temporal	right	0.0764	2.1143	22229	2e-04	Area
insula	right	0.0083	3.3728	22261	5e-04	Area
caudal anterior cingulate	left	0.9566	0.2028	22252	1.675e-06	Thickness
caudal middle frontal	left	0.9566	-0.97	22239	4.291e-05	Thickness
cuneus	left	0.9566	0.7117	22279	2.309e-05	Thickness
entorhinal	left	0.9566	-0.9652	22157	4.293e-05	Thickness
fusiform	left	0.9566	-0.1858	22251	1.733e-06	Thickness
inferior parietal	left	0.9566	-0.8938	22209	3.655e-05	Thickness
inferior temporal	left	0.9566	0.7217	22262	2.295e-05	Thickness
isthmus cingulate	left	0.9566	-0.3354	22257	5.286e-06	Thickness
lateral occipital	left	0.9566	-0.604	22266	1.640e-05	Thickness
lateral orbitofrontal	left	0.9566	-1.1297	22266	5.841e-05	Thickness
lingual	left	0.9566	-0.1463	22281	9.662e-07	Thickness
medial orbitofrontal	left	0.9566	0.6399	22265	1.839e-05	Thickness
middle temporal	left	0.9566	-0.3116	22265	4.570e-06	Thickness
parahippocampal	left	0.9566	0.2037	22280	1.685e-06	Thickness
paracentral	left	0.9566	-0.6413	22257	1.903e-05	Thickness
pars opercularis	left	0.9566	0.224	22240	2.216e-06	Thickness
pars orbitalis	left	0.9566	0.2863	22255	3.474e-06	Thickness
pars triangularis	left	0.9566	-0.288	22240	3.873e-06	Thickness
pericalcarine	left	0.9566	0.1822	22274	1.711e-06	Thickness
postcentral	left	0.9566	-1.1995	22263	6.537e-05	Thickness
posterior cingulate	left	0.9566	0.8798	22264	3.407e-05	Thickness
precentral	left	0.9566	-0.3081	22239	4.404e-06	Thickness
precuneus	left	0.9566	-0.5468	22251	1.369e-05	Thickness
rostral anterior cingulate	left	0.9566	-0.3012	22256	4.331e-06	Thickness
rostral middle frontal	left	0.9566	-0.6577	22230	1.978e-05	Thickness
superior frontal	left	0.9566	-0.5107	22235	1.223e-05	Thickness
superior parietal	left	0.9566	-1.354	22231	8.313e-05	Thickness
superior temporal	left	0.9566	-0.3168	22268	4.791e-06	Thickness
supramarginal	left	0.9566	-0.7872	22216	2.851e-05	Thickness
transverse temporal	left	0.9566	0.0738	22280	2.221e-07	Thickness
insula	left	0.9566	-0.8275	22264	3.191e-05	Thickness
caudal anterior cingulate	right	0.9566	1.3203	22190	7.856e-05	Thickness
caudal middle frontal	right	0.9566	-0.0918	22236	3.892e-07	Thickness
cuneus	right	0.9566	-0.1762	22274	1.341e-06	Thickness
entorhinal	right	0.9566	-1.7237	22188	1e-04	Thickness
fusiform	right	0.9566	0.2393	22255	2.491e-06	Thickness
inferior parietal	right	0.9566	-0.1098	22229	6.505e-07	Thickness
inferior temporal	right	0.9566	0.5947	22252	1.583e-05	Thickness
isthmus cingulate	right	0.9566	-1.6402	22251	1e-04	Thickness
lateral occipital	right	0.9566	0.3843	22267	6.766e-06	Thickness
lateral orbitofrontal	right	0.9566	-0.5696	22271	1.469e-05	Thickness
lingual	right	0.9566	-0.2143	22278	2.021e-06	Thickness
medial orbitofrontal	right	0.9566	-0.1044	22267	5.051e-07	Thickness
middle temporal	right	0.9566	-0.398	22269	7.249e-06	Thickness
parahippocampal	right	0.9566	0.597	22255	1.568e-05	Thickness
paracentral	right	0.9689	0.039	22266	5.647e-08	Thickness
pars opercularis	right	0.9566	-0.3524	22225	5.554e-06	Thickness
pars orbitalis	right	0.9566	-0.4864	22259	1.056e-05	Thickness
pars triangularis	right	0.9566	0.3686	22229	6.139e-06	Thickness
pericalcarine	right	0.9566	0.5561	22277	1.439e-05	Thickness
postcentral	right	0.9566	-0.3389	22263	5.107e-06	Thickness
posterior cingulate	right	0.9566	-0.8264	22242	3.117e-05	Thickness
precentral	right	0.9566	-0.35	22228	5.620e-06	Thickness
precuneus	right	0.9566	-0.3667	22248	6.037e-06	Thickness
rostral anterior cingulate	right	0.9566	-1.4168	22255	9.097e-05	Thickness
rostral middle frontal	right	0.9566	0.5897	22201	1.568e-05	Thickness
superior frontal	right	0.9566	-0.1451	22232	1.016e-06	Thickness
superior parietal	right	0.9566	-0.8193	22256	3.039e-05	Thickness
superior temporal	right	0.9566	-0.1022	22266	5.038e-07	Thickness
supramarginal	right	0.9566	0.1553	22239	1.067e-06	Thickness
transverse temporal	right	0.9566	-0.3478	22278	5.541e-06	Thickness
insula	right	0.9566	0.2666	22258	3.008e-06	Thickness

### Sheet: Table S33
Table S33 - Interaction between cortical thickness/surface area, metabolic risk score, and MAPT H1 haplotype
Region	Hemisphere	p-value	t-value	Sample size	Partial η2	Phenotype
caudal anterior cingulate	left	0.9375	1.8066	22229	1e-04	Area
caudal middle frontal	left	0.9375	-0.9904	22228	4.780e-05	Area
cuneus	left	0.9375	-0.7008	22235	2.364e-05	Area
entorhinal	left	0.9375	1.2445	22206	7.096e-05	Area
fusiform	left	0.9375	0.897	22240	3.387e-05	Area
inferior parietal	left	0.9375	0.1822	22239	9.830e-07	Area
inferior temporal	left	0.9375	-0.2313	22245	3.196e-06	Area
isthmus cingulate	left	0.9375	-0.8403	22229	3.258e-05	Area
lateral occipital	left	0.9375	-1.5358	22248	1e-04	Area
lateral orbitofrontal	left	0.9375	0.798	22257	2.815e-05	Area
lingual	left	0.9375	0.3591	22262	4.708e-06	Area
medial orbitofrontal	left	0.9375	1.2798	22260	7.072e-05	Area
middle temporal	left	0.9375	1.5936	22249	1e-04	Area
parahippocampal	left	0.9375	0.2882	22207	3.384e-06	Area
paracentral	left	0.9375	-0.7671	22220	2.766e-05	Area
pars opercularis	left	0.9375	-0.495	22126	1.164e-05	Area
pars orbitalis	left	0.9375	0.8514	22239	3.204e-05	Area
pars triangularis	left	0.9375	-0.1388	22217	9.468e-07	Area
pericalcarine	left	0.9375	1.1759	22249	6.015e-05	Area
postcentral	left	0.9375	1.308	22233	7.247e-05	Area
posterior cingulate	left	0.9375	1.7951	22226	1e-04	Area
precentral	left	0.9375	-0.3936	22247	8.350e-06	Area
precuneus	left	0.9375	-0.6089	22230	1.784e-05	Area
rostral anterior cingulate	left	0.9375	1.1514	22262	5.725e-05	Area
rostral middle frontal	left	0.9375	0.2201	22240	1.785e-06	Area
superior frontal	left	0.9375	0.3491	22254	4.617e-06	Area
superior parietal	left	0.9375	0.4356	22242	7.167e-06	Area
superior temporal	left	0.9375	1.0081	22245	4.363e-05	Area
supramarginal	left	0.9375	0.9186	22228	3.530e-05	Area
transverse temporal	left	0.9375	-0.17	22190	1.192e-06	Area
insula	left	0.9375	0.4748	22242	1.079e-05	Area
caudal anterior cingulate	right	0.9375	0.1106	22171	4.709e-07	Area
caudal middle frontal	right	0.9375	-0.2997	22216	4.306e-06	Area
cuneus	right	0.9375	-0.2401	22242	3.180e-06	Area
entorhinal	right	0.9375	2.3865	22216	3e-04	Area
fusiform	right	0.9375	0.6131	22250	1.509e-05	Area
inferior parietal	right	0.9375	1.1423	22247	5.410e-05	Area
inferior temporal	right	0.9375	0.6129	22247	1.556e-05	Area
isthmus cingulate	right	0.9375	-0.1135	22219	7.015e-07	Area
lateral occipital	right	0.9375	0.1687	22248	6.954e-07	Area
lateral orbitofrontal	right	0.9375	-0.3503	22257	5.889e-06	Area
lingual	right	0.9375	-0.1126	22257	8.314e-07	Area
medial orbitofrontal	right	0.9375	0.8458	22257	3.154e-05	Area
middle temporal	right	0.9375	0.5914	22254	1.352e-05	Area
parahippocampal	right	0.9399	-0.0754	22218	3.038e-07	Area
paracentral	right	0.9375	0.3273	22223	4.808e-06	Area
pars opercularis	right	0.9375	-0.8714	22171	3.543e-05	Area
pars orbitalis	right	0.9375	1.2638	22235	6.967e-05	Area
pars triangularis	right	0.9375	0.3348	22222	4.603e-06	Area
pericalcarine	right	0.9375	0.3993	22240	6.668e-06	Area
postcentral	right	0.9375	1.9098	22222	2e-04	Area
posterior cingulate	right	0.9375	0.9371	22227	3.755e-05	Area
precentral	right	0.9375	0.1196	22242	4.232e-07	Area
precuneus	right	0.9375	-1.0675	22234	5.438e-05	Area
rostral anterior cingulate	right	0.9375	1.5207	22247	1e-04	Area
rostral middle frontal	right	0.9375	-0.3968	22236	8.653e-06	Area
superior frontal	right	0.9375	0.3745	22254	5.667e-06	Area
superior parietal	right	0.9375	0.7699	22249	2.450e-05	Area
superior temporal	right	0.9375	0.4143	22242	7.066e-06	Area
supramarginal	right	0.9375	1.3447	22227	7.826e-05	Area
transverse temporal	right	0.9375	0.0974	22215	5.697e-07	Area
insula	right	0.9375	0.7031	22247	2.250e-05	Area
caudal anterior cingulate	left	0.9234	0.3384	22238	4.104e-06	Thickness
caudal middle frontal	left	0.9234	-0.571	22225	1.593e-05	Thickness
cuneus	left	0.9695	0.0966	22265	5.192e-07	Thickness
entorhinal	left	0.9234	1.4642	22143	9.218e-05	Thickness
fusiform	left	0.9234	0.4746	22237	7.855e-06	Thickness
inferior parietal	left	0.9234	-1.0765	22195	5.147e-05	Thickness
inferior temporal	left	0.9234	0.5623	22248	1.137e-05	Thickness
isthmus cingulate	left	0.9234	1.114	22243	5.032e-05	Thickness
lateral occipital	left	0.9234	0.8985	22252	3.867e-05	Thickness
lateral orbitofrontal	left	0.9234	0.7605	22252	2.088e-05	Thickness
lingual	left	0.9234	-1.2277	22267	6.979e-05	Thickness
medial orbitofrontal	left	0.9695	-0.1192	22251	1.695e-06	Thickness
middle temporal	left	0.9234	-0.6257	22251	1.984e-05	Thickness
parahippocampal	left	0.9234	1.5372	22266	1e-04	Thickness
paracentral	left	0.9234	-0.2497	22243	3.658e-06	Thickness
pars opercularis	left	0.9234	0.6379	22226	1.741e-05	Thickness
pars orbitalis	left	0.9234	1.1151	22241	5.151e-05	Thickness
pars triangularis	left	0.9234	1.2333	22226	6.625e-05	Thickness
pericalcarine	left	0.9234	0.5868	22260	1.669e-05	Thickness
postcentral	left	0.9234	-0.8585	22249	3.478e-05	Thickness
posterior cingulate	left	0.9234	0.282	22250	2.199e-06	Thickness
precentral	left	0.9234	0.3441	22225	3.847e-06	Thickness
precuneus	left	0.9234	-0.3935	22237	7.837e-06	Thickness
rostral anterior cingulate	left	0.9234	0.9387	22242	3.535e-05	Thickness
rostral middle frontal	left	0.9234	-0.2397	22216	3.432e-06	Thickness
superior frontal	left	0.9816	-0.023	22221	3.297e-07	Thickness
superior parietal	left	0.9234	-0.3962	22217	6.354e-06	Thickness
superior temporal	left	0.9234	0.2921	22254	2.690e-06	Thickness
supramarginal	left	0.9234	-1.1709	22202	6.468e-05	Thickness
transverse temporal	left	0.9234	1.2502	22266	6.240e-05	Thickness
insula	left	0.9234	1.8871	22250	1e-04	Thickness
caudal anterior cingulate	right	0.9234	1.2543	22176	6.810e-05	Thickness
caudal middle frontal	right	0.9234	1.0201	22222	4.632e-05	Thickness
cuneus	right	0.9234	0.8521	22260	3.544e-05	Thickness
entorhinal	right	0.9234	0.4048	22174	6.657e-06	Thickness
fusiform	right	0.9234	0.4113	22241	6.293e-06	Thickness
inferior parietal	right	0.9234	-0.5942	22215	1.533e-05	Thickness
inferior temporal	right	0.9234	0.8585	22238	3.061e-05	Thickness
isthmus cingulate	right	0.9234	0.2286	22237	1.761e-06	Thickness
lateral occipital	right	0.9234	1.5063	22253	1e-04	Thickness
lateral orbitofrontal	right	0.9234	1.8978	22257	2e-04	Thickness
lingual	right	0.9234	-0.5861	22264	1.461e-05	Thickness
medial orbitofrontal	right	0.9234	0.5884	22253	1.349e-05	Thickness
middle temporal	right	0.9234	-0.2702	22255	3.623e-06	Thickness
parahippocampal	right	0.9695	0.1216	22241	4.324e-07	Thickness
paracentral	right	0.9234	1.4125	22252	8.811e-05	Thickness
pars opercularis	right	0.9695	0.0775	22211	1.908e-07	Thickness
pars orbitalis	right	0.9234	1.0519	22245	4.759e-05	Thickness
pars triangularis	right	0.9234	-0.2469	22215	3.067e-06	Thickness
pericalcarine	right	0.9234	0.3933	22263	8.389e-06	Thickness
postcentral	right	0.9234	-0.6454	22249	1.887e-05	Thickness
posterior cingulate	right	0.9695	-0.1163	22228	1.061e-06	Thickness
precentral	right	0.9234	0.4853	22214	9.118e-06	Thickness
precuneus	right	0.9234	0.6152	22234	1.760e-05	Thickness
rostral anterior cingulate	right	0.9234	0.5556	22241	1.245e-05	Thickness
rostral middle frontal	right	0.9816	0.0267	22187	1.711e-10	Thickness
superior frontal	right	0.9234	0.6959	22218	1.958e-05	Thickness
superior parietal	right	0.9234	-0.8414	22242	2.940e-05	Thickness
superior temporal	right	0.9234	0.7711	22252	2.547e-05	Thickness
supramarginal	right	0.9234	-0.3903	22225	7.129e-06	Thickness
transverse temporal	right	0.9234	0.7265	22264	2.037e-05	Thickness
insula	right	0.9234	1.7335	22244	1e-04	Thickness

### Sheet: Table S34
Table S34 - Interaction between cortical thickness/surface area, metabolic score, and Alzheimer's disease polygenic risk score
Region	Hemisphere	p-value	t-value	Sample size	Partial η2	Phenotype
caudal anterior cingulate	left	0.9894	1.29	22243	7.576e-05	Area
caudal middle frontal	left	0.9894	-0.0886	22242	1.715e-07	Area
cuneus	left	0.9894	-0.3572	22249	5.336e-06	Area
entorhinal	left	0.9894	-1.2665	22220	7.302e-05	Area
fusiform	left	0.9894	-0.3382	22254	4.812e-06	Area
inferior parietal	left	0.9894	0.2937	22253	4.514e-06	Area
inferior temporal	left	0.9894	-0.5849	22259	1.455e-05	Area
isthmus cingulate	left	0.9894	-1.8039	22243	1e-04	Area
lateral occipital	left	0.9894	-1.1456	22262	5.705e-05	Area
lateral orbitofrontal	left	0.9894	-0.0734	22271	2.159e-07	Area
lingual	left	0.9894	0.7006	22276	2.384e-05	Area
medial orbitofrontal	left	0.9894	0.3799	22274	7.103e-06	Area
middle temporal	left	0.9894	-1.1539	22263	5.799e-05	Area
parahippocampal	left	0.9894	-0.492	22221	1.062e-05	Area
paracentral	left	0.9894	0.393	22234	7.351e-06	Area
pars opercularis	left	0.9894	0.8309	22140	3.166e-05	Area
pars orbitalis	left	0.9894	1.2279	22253	6.854e-05	Area
pars triangularis	left	0.9894	1.0976	22231	5.442e-05	Area
pericalcarine	left	0.9894	0.5674	22263	1.541e-05	Area
postcentral	left	0.9894	1.1583	22247	6.345e-05	Area
posterior cingulate	left	0.9894	0.2674	22240	3.554e-06	Area
precentral	left	0.9894	0.1594	22261	1.501e-06	Area
precuneus	left	0.9894	0.2219	22244	2.422e-06	Area
rostral anterior cingulate	left	0.9894	-0.107	22276	3.865e-07	Area
rostral middle frontal	left	0.9894	-0.797	22254	2.779e-05	Area
superior frontal	left	0.9894	0.3427	22268	5.828e-06	Area
superior parietal	left	0.9894	-0.3927	22256	6.317e-06	Area
superior temporal	left	0.9894	1.2788	22259	7.564e-05	Area
supramarginal	left	0.9894	0.8854	22242	3.709e-05	Area
transverse temporal	left	0.9894	1.2629	22204	7.197e-05	Area
insula	left	0.9894	0.6765	22256	2.039e-05	Area
caudal anterior cingulate	right	0.9894	1.0302	22185	4.850e-05	Area
caudal middle frontal	right	0.9894	-1.4706	22230	9.671e-05	Area
cuneus	right	0.9927	0.0315	22256	1.044e-07	Area
entorhinal	right	0.9894	1.2084	22230	6.524e-05	Area
fusiform	right	0.9894	1.0743	22264	5.408e-05	Area
inferior parietal	right	0.9894	1.0131	22261	4.886e-05	Area
inferior temporal	right	0.9894	-0.1968	22261	1.514e-06	Area
isthmus cingulate	right	0.9894	-1.1476	22233	5.838e-05	Area
lateral occipital	right	0.9894	-0.176	22262	1.038e-06	Area
lateral orbitofrontal	right	0.9894	-1.053	22271	4.930e-05	Area
lingual	right	0.9894	0.1043	22271	6.391e-07	Area
medial orbitofrontal	right	0.9894	0.2592	22271	3.211e-06	Area
middle temporal	right	0.9894	-0.1971	22268	1.332e-06	Area
parahippocampal	right	0.9894	0.5975	22232	1.640e-05	Area
paracentral	right	0.9894	0.4166	22237	7.872e-06	Area
pars opercularis	right	0.9894	-0.3073	22185	4.130e-06	Area
pars orbitalis	right	0.9894	1.0863	22249	5.465e-05	Area
pars triangularis	right	0.9927	-0.013	22236	5.396e-10	Area
pericalcarine	right	0.9894	-0.6645	22254	1.934e-05	Area
postcentral	right	0.9894	0.3664	22236	6.890e-06	Area
posterior cingulate	right	0.9894	0.1719	22241	1.586e-06	Area
precentral	right	0.9894	-0.3644	22256	5.516e-06	Area
precuneus	right	0.9894	0.101	22248	6.263e-07	Area
rostral anterior cingulate	right	0.9894	0.7816	22261	2.862e-05	Area
rostral middle frontal	right	0.9894	0.1019	22250	7.261e-07	Area
superior frontal	right	0.9894	-0.1572	22268	9.469e-07	Area
superior parietal	right	0.9894	-0.5528	22263	1.298e-05	Area
superior temporal	right	0.9927	0.0091	22256	1.775e-08	Area
supramarginal	right	0.9894	-0.6334	22241	1.708e-05	Area
transverse temporal	right	0.9894	1.4882	22229	9.936e-05	Area
insula	right	0.9894	0.8836	22261	3.560e-05	Area
caudal anterior cingulate	left	0.629	-2.3211	22252	2e-04	Thickness
caudal middle frontal	left	0.9988	0.222	22239	2.507e-06	Thickness
cuneus	left	0.9988	1.0583	22279	4.986e-05	Thickness
entorhinal	left	0.9988	-0.3028	22157	3.483e-06	Thickness
fusiform	left	0.9988	1.1255	22251	6.077e-05	Thickness
inferior parietal	left	0.9988	-0.7076	22209	2.289e-05	Thickness
inferior temporal	left	0.9988	0.6256	22262	1.972e-05	Thickness
isthmus cingulate	left	0.9988	0.2326	22257	3.058e-06	Thickness
lateral occipital	left	0.9988	0.9297	22266	3.803e-05	Thickness
lateral orbitofrontal	left	0.9988	-1.1384	22266	5.436e-05	Thickness
lingual	left	0.9988	0.5197	22281	1.253e-05	Thickness
medial orbitofrontal	left	0.629	-2.4521	22265	3e-04	Thickness
middle temporal	left	0.9988	-1.1466	22265	5.714e-05	Thickness
parahippocampal	left	0.9988	-1.1359	22280	5.572e-05	Thickness
paracentral	left	0.9988	0.0985	22257	6.473e-07	Thickness
pars opercularis	left	0.9988	-0.6594	22240	1.906e-05	Thickness
pars orbitalis	left	0.9988	0.1288	22255	1.100e-06	Thickness
pars triangularis	left	0.9988	0.0078	22240	2.248e-08	Thickness
pericalcarine	left	0.9988	1.1841	22274	6.125e-05	Thickness
postcentral	left	0.9988	0.1302	22263	8.899e-07	Thickness
posterior cingulate	left	0.9988	-0.0922	22264	1.397e-07	Thickness
precentral	left	0.9988	-0.4317	22239	7.481e-06	Thickness
precuneus	left	0.9988	-0.3484	22251	5.127e-06	Thickness
rostral anterior cingulate	left	0.9988	-0.7441	22256	2.292e-05	Thickness
rostral middle frontal	left	0.9988	0.1215	22230	8.973e-07	Thickness
superior frontal	left	0.9988	0.3819	22235	7.934e-06	Thickness
superior parietal	left	0.9988	0.0021	22231	6.531e-10	Thickness
superior temporal	left	0.9988	-1.3575	22268	7.977e-05	Thickness
supramarginal	left	0.9988	-0.3729	22216	5.786e-06	Thickness
transverse temporal	left	0.9988	-1.0185	22280	4.367e-05	Thickness
insula	left	0.9988	0.1379	22264	1.481e-06	Thickness
caudal anterior cingulate	right	0.9988	0.2572	22190	3.380e-06	Thickness
caudal middle frontal	right	0.9988	0.8665	22236	3.430e-05	Thickness
cuneus	right	0.9988	0.0015	22274	1.277e-08	Thickness
entorhinal	right	0.9988	-0.9664	22188	4.072e-05	Thickness
fusiform	right	0.9988	-0.1409	22255	6.526e-07	Thickness
inferior parietal	right	0.9988	-0.4135	22229	7.781e-06	Thickness
inferior temporal	right	0.9988	-0.2947	22252	3.469e-06	Thickness
isthmus cingulate	right	0.9988	0.7105	22251	2.354e-05	Thickness
lateral occipital	right	0.9988	0.4067	22267	6.731e-06	Thickness
lateral orbitofrontal	right	0.9988	0.3831	22271	7.676e-06	Thickness
lingual	right	0.9988	-0.4015	22278	7.652e-06	Thickness
medial orbitofrontal	right	0.9988	0.0393	22267	1.509e-07	Thickness
middle temporal	right	0.9988	-0.1982	22269	1.636e-06	Thickness
parahippocampal	right	0.9988	-1.2045	22255	6.353e-05	Thickness
paracentral	right	0.9988	0.4173	22266	8.260e-06	Thickness
pars opercularis	right	0.9988	0.5501	22225	1.389e-05	Thickness
pars orbitalis	right	0.9988	0.1609	22259	1.331e-06	Thickness
pars triangularis	right	0.9988	-0.6313	22229	1.774e-05	Thickness
pericalcarine	right	0.9988	1.356	22277	8.012e-05	Thickness
postcentral	right	0.9988	-0.1938	22263	1.745e-06	Thickness
posterior cingulate	right	0.9988	0.6587	22242	2.077e-05	Thickness
precentral	right	0.9988	0.3706	22228	6.789e-06	Thickness
precuneus	right	0.9988	0.0588	22248	1.280e-07	Thickness
rostral anterior cingulate	right	0.9988	-1.4096	22255	8.816e-05	Thickness
rostral middle frontal	right	0.9988	0.8098	22201	3.067e-05	Thickness
superior frontal	right	0.9988	0.8602	22232	3.497e-05	Thickness
superior parietal	right	0.9988	0.3048	22256	3.768e-06	Thickness
superior temporal	right	0.9988	-0.4758	22266	9.717e-06	Thickness
supramarginal	right	0.9988	0.9008	22239	3.707e-05	Thickness
transverse temporal	right	0.9988	-0.8604	22278	3.152e-05	Thickness
insula	right	0.9988	0.2755	22258	4.484e-06	Thickness

### Sheet: Table S35
Table S35 - Interaction between subcortical volumes, metabolic risk score, and ApoE4 genotype
Region	Hemisphere	p-value	t-value	Sample size	Partial η2
Left-Thalamus-Proper	left	0.7639	-1.1045	21721	5.745e-05
Right-Thalamus-Proper	right	0.7639	-1.3789	21729	8.885e-05
Left-Caudate	left	0.7639	-0.7854	21707	2.906e-05
Right-Caudate	right	0.9698	-0.1664	21701	1.295e-06
Left-Putamen	left	0.7639	-0.7781	21711	2.879e-05
Right-Putamen	right	0.8708	-0.4386	21717	9.430e-06
Left-Pallidum	left	0.7639	-0.8233	21594	3.126e-05
Right-Pallidum	right	0.9764	-0.0296	21633	4.673e-08
Left-Hippocampus	left	0.7639	-1.1487	21662	6.104e-05
Right-Hippocampus	right	0.8708	-0.4068	21664	7.255e-06
Left-Amygdala	left	0.7639	-0.869	21718	3.467e-05
Right-Amygdala	right	0.8549	0.5984	21727	1.679e-05
Left-Accumbens-area	left	0.7639	-0.9818	21734	4.512e-05
Right-Accumbens-area	right	0.9698	-0.125	21744	8.244e-07

### Sheet: Table S36
Table S36 - Interaction between subcortical volumes, metabolic risk score, and MAPT H1 haplotype
Region	Hemisphere	p-value	t-value	Sample size	Partial η2
Left-Thalamus-Proper	left	0.9986	0.0944	21707	1.362e-07
Right-Thalamus-Proper	right	0.9986	-0.3084	21715	9.138e-06
Left-Caudate	left	0.9986	0.0017	21693	3.978e-07
Right-Caudate	right	0.9986	0.0654	21687	2.393e-08
Left-Putamen	left	0.9986	-0.7666	21697	3.395e-05
Right-Putamen	right	0.9986	-0.051	21703	1.222e-06
Left-Pallidum	left	0.9986	-0.2547	21580	7.172e-06
Right-Pallidum	right	0.9986	0.2598	21619	5.144e-07
Left-Hippocampus	left	0.9986	1.1987	21648	5.418e-05
Right-Hippocampus	right	0.9986	1.0295	21650	3.754e-05
Left-Amygdala	left	0.9986	1.256	21704	6.694e-05
Right-Amygdala	right	0.9986	0.8165	21713	2.872e-05
Left-Accumbens-area	left	0.9986	0.5815	21720	1.206e-05
Right-Accumbens-area	right	0.9986	0.5822	21730	1.057e-05

### Sheet: Table S37
Table S37 Interaction between subcortical volumes, metabolic risk score, and Alzheimer's disease polygenic risk score
Region	Hemisphere	p-value	t-value	Sample size	Partial η2
Left-Thalamus-Proper	left	0.9044	0.2622	21721	5.272e-06
Right-Thalamus-Proper	right	0.9044	-0.5052	21729	8.826e-06
Left-Caudate	left	0.9044	-0.3495	21707	4.381e-06
Right-Caudate	right	0.9044	-0.5056	21701	1.014e-05
Left-Putamen	left	0.9044	-0.5687	21711	1.252e-05
Right-Putamen	right	0.9044	-0.6623	21717	1.708e-05
Left-Pallidum	left	0.8644	-1.1578	21594	5.563e-05
Right-Pallidum	right	0.9044	-0.2367	21633	1.193e-06
Left-Hippocampus	left	0.9044	-0.3218	21662	3.279e-06
Right-Hippocampus	right	0.8644	-1.1984	21664	5.832e-05
Left-Amygdala	left	0.9044	-0.2021	21718	1.672e-06
Right-Amygdala	right	0.9181	0.1029	21727	5.519e-07
Left-Accumbens-area	left	0.8644	-1.3371	21734	7.897e-05
Right-Accumbens-area	right	0.8644	-1.2703	21744	6.900e-05

### Sheet: Table S38
Table S38 – Associations between white matter fractional anisotropy (FA), mean diffusivity (MD), and body mass index
Region	p-value	t-value	Sample size	Partial η2	Phenotype
Middle Cerebellar Peduncle	8.443e-11	6.5809	31261	0.049	FA
Pontine Crossing Tract	1.600e-81	19.3828	31326	0.0112	FA
Genu of Corpus Callosum	7.505e-61	-16.6436	31168	0.1267	FA
Body of Corpus Callosum	7.086e-20	-9.2384	31186	0.0879	FA
Splenium of Corpus Callosum	9e-04	-3.381	31203	0.0087	FA
Fornix	6.414e-31	-11.7008	31306	0.2837	FA
Corticospinal Tract Right	1.604e-14	7.788	31326	0.0191	FA
Corticospinal Tract Left	9.697e-06	4.5114	31311	0.0285	FA
Medial Lemniscus Right	0.7313	0.3433	31237	0.0141	FA
Medial Lemniscus Left	0.0487	-2.0176	31241	0.0134	FA
Inferior Cerebellar Peduncle Right	2.069e-51	-15.2611	31047	0.0724	FA
Inferior Cerebellar Peduncle Left	7.388e-68	-17.6084	31047	0.0534	FA
Superior Cerebellar Peduncle Right	1.221e-50	-15.1317	31263	0.0029	FA
Superior Cerebellar Peduncle Left	3.080e-30	-11.5519	31261	0.0026	FA
Cerebral Peduncle Right	2.695e-11	-6.76	31302	0.0684	FA
Cerebral Peduncle Left	3.398e-13	-7.3795	31304	0.108	FA
Anterior Limb of Internal Capsule Right	5.369e-24	-10.2249	31239	0.0432	FA
Anterior Limb of Internal Capsule Left	4.248e-30	-11.5178	31232	0.0408	FA
Posterior Limb of Internal Capsule Right	2.389e-06	4.8066	31311	0.0065	FA
Posterior Limb of Internal Capsule Left	3.092e-05	-4.2452	31308	0.0025	FA
Retrolenticular Part of Internal Capsule Right	0.1923	1.3523	31313	0.0114	FA
Retrolenticular Part of Internal Capsule Left	1.193e-37	-12.9804	31288	0.0206	FA
Anterior Corona Radiata Right	9.074e-17	-8.4244	31308	0.1611	FA
Anterior Corona Radiata Left	1.349e-22	-9.8941	31315	0.2008	FA
Superior Corona Radiata Right	0.6211	-0.5313	31303	0.0564	FA
Superior Corona Radiata Left	3.727e-05	-4.1965	31302	0.0605	FA
Posterior Corona Radiata Right	0.3279	-1.0207	31194	0.0145	FA
Posterior Corona Radiata Left	3e-04	-3.7128	31216	0.0336	FA
Posterior Thalamic Radiation Right	9.511e-20	-9.2009	31227	0.1346	FA
Posterior Thalamic Radiation Left	1.617e-30	-11.6143	31209	0.1193	FA
Sagittal Stratum Right	1.548e-10	-6.4846	31291	0.0498	FA
Sagittal Stratum Left	1.563e-37	-12.9505	31291	0.0473	FA
External Capsule Right	0.0247	-2.3062	31265	0.1327	FA
External Capsule Left	0.0274	-2.258	31254	0.108	FA
Cingulum Cingulate Gyrus Right	3.765e-05	-4.1878	31302	0.0583	FA
Cingulum Cingulate Gyrus Left	1.974e-06	-4.8511	31301	0.0636	FA
Cingulum Hippocampus Right	3.007e-09	6.0152	31321	0.0137	FA
Cingulum Hippocampus Left	0.7198	0.3788	31288	0.0212	FA
Fornix Cres Stria Terminalis Right	2.919e-13	-7.4057	31281	0.2512	FA
Fornix Cres Stria Terminalis Left	1.186e-73	-18.3777	31286	0.2372	FA
Superior Longitudinal Fasciculus Right	1.629e-12	-7.1617	31269	0.0387	FA
Superior Longitudinal Fasciculus Left	9.067e-24	-10.1675	31258	0.0393	FA
Superior Fronto-Occipital Fasciculus Right	2.279e-39	-13.2918	31250	0.1153	FA
Superior Fronto-Occipital Fasciculus Left	2.529e-32	-11.9812	31219	0.1341	FA
Uncinate Fasciculus Right	4.786e-11	-6.6705	31311	0.0158	FA
Uncinate Fasciculus Left	1.770e-05	-4.3753	31315	0.0201	FA
Tapetum Right	0.006	-2.8165	31308	0.0802	FA
Tapetum Left	0.0088	-2.6824	31260	0.0346	FA
Middle Cerebellar Peduncle	1.221e-169	-28.0372	31265	0.0017	MD
Pontine Crossing Tract	1.358e-266	-35.3415	31194	0.002	MD
Genu of Corpus Callosum	1.038e-18	8.9236	31179	0.1941	MD
Body of Corpus Callosum	1e-04	3.9661	31198	0.1524	MD
Splenium of Corpus Callosum	2e-04	-3.8459	31102	0.0938	MD
Fornix	1.989e-07	5.3075	30932	0.2708	MD
Corticospinal Tract Right	4.367e-136	-25.0453	31124	0.0022	MD
Corticospinal Tract Left	4.148e-131	-24.5608	31154	0.0004	MD
Medial Lemniscus Right	3.065e-214	-31.5927	30980	0.0026	MD
Medial Lemniscus Left	2.048e-151	-26.453	30949	0.0009	MD
Inferior Cerebellar Peduncle Right	5.327e-136	-25.0301	31049	0.0101	MD
Inferior Cerebellar Peduncle Left	1.256e-44	-14.1308	30790	0.0237	MD
Superior Cerebellar Peduncle Right	2.139e-84	-19.6117	31272	0.0079	MD
Superior Cerebellar Peduncle Left	2.968e-86	-19.8368	31274	0.0093	MD
Cerebral Peduncle Right	2.437e-68	-17.5922	31275	0.0036	MD
Cerebral Peduncle Left	1.420e-68	-17.6281	31256	0.0082	MD
Anterior Limb of Internal Capsule Right	3.508e-07	5.1963	30767	0.1864	MD
Anterior Limb of Internal Capsule Left	0.0943	1.7475	30618	0.1623	MD
Posterior Limb of Internal Capsule Right	2.953e-31	-11.7463	31163	0.1075	MD
Posterior Limb of Internal Capsule Left	5e-04	3.5787	31177	0.0617	MD
Retrolenticular Part of Internal Capsule Right	9.306e-30	-11.4437	31189	0.0516	MD
Retrolenticular Part of Internal Capsule Left	0.4875	0.727	31144	0.0421	MD
Anterior Corona Radiata Right	7.266e-29	11.2576	31084	0.2028	MD
Anterior Corona Radiata Left	5.833e-14	7.6111	31053	0.1993	MD
Superior Corona Radiata Right	2.450e-11	6.7739	30967	0.1949	MD
Superior Corona Radiata Left	7.383e-21	9.4671	30946	0.1916	MD
Posterior Corona Radiata Right	0.8152	-0.2337	30596	0.1432	MD
Posterior Corona Radiata Left	0.3814	0.9353	30645	0.129	MD
Posterior Thalamic Radiation Right	0.0437	-2.1031	30989	0.0741	MD
Posterior Thalamic Radiation Left	0.3978	0.891	30973	0.0728	MD
Sagittal Stratum Right	4.441e-24	-10.2256	31217	0.0392	MD
Sagittal Stratum Left	6.150e-06	-4.6275	31221	0.0411	MD
External Capsule Right	0.4952	0.6985	30859	0.1729	MD
External Capsule Left	0.1602	1.4629	30847	0.1552	MD
Cingulum Cingulate Gyrus Right	0.028	2.2982	31233	0.0508	MD
Cingulum Cingulate Gyrus Left	0.0082	2.7482	31231	0.055	MD
Cingulum Hippocampus Right	6.168e-76	-18.5769	31253	0.0069	MD
Cingulum Hippocampus Left	1.069e-26	-10.8015	31223	0.0142	MD
Fornix Cres Stria Terminalis Right	0.0033	-3.0402	30788	0.1557	MD
Fornix Cres Stria Terminalis Left	0.0149	2.5373	30766	0.0975	MD
Superior Longitudinal Fasciculus Right	0.0338	2.2153	31049	0.1075	MD
Superior Longitudinal Fasciculus Left	1.155e-05	4.4879	31059	0.0986	MD
Superior Fronto-Occipital Fasciculus Right	2.566e-21	9.5827	30108	0.228	MD
Superior Fronto-Occipital Fasciculus Left	1.033e-12	7.224	29909	0.2143	MD
Uncinate Fasciculus Right	3.936e-11	-6.6992	31190	0.0673	MD
Uncinate Fasciculus Left	5.149e-20	-9.2561	31263	0.0475	MD
Tapetum Right	0.0712	-1.8857	30912	0.1305	MD
Tapetum Left	0.1261	-1.5968	30967	0.0842	MD

### Sheet: Table S39
Table S39 - Interaction between white matter fractional anisotropy (FA), mean diffusivity (MD), body mass index, and ApoE4 genotype
Region	p-value	t-value	Sample size	Partial η2	Phenotype
Middle Cerebellar Peduncle	0.9989	1.0585	31209	3.574e-05	FA
Pontine Crossing Tract	0.9989	-0.5414	31274	9.216e-06	FA
Genu of Corpus Callosum	0.9989	1.1445	31116	4.281e-05	FA
Body of Corpus Callosum	0.9989	0.572	31134	1.075e-05	FA
Splenium of Corpus Callosum	0.9989	-0.0555	31151	1.425e-07	FA
Fornix	0.9989	0.2126	31254	1.551e-06	FA
Corticospinal Tract Right	0.6991	2.4432	31274	2e-04	FA
Corticospinal Tract Left	0.9989	1.5649	31259	7.942e-05	FA
Medial Lemniscus Right	0.9989	0.4796	31185	7.776e-06	FA
Medial Lemniscus Left	0.9989	-0.0426	31189	4.095e-08	FA
Inferior Cerebellar Peduncle Right	0.9989	0.3329	30995	3.902e-06	FA
Inferior Cerebellar Peduncle Left	0.9989	-0.1963	30995	1.125e-06	FA
Superior Cerebellar Peduncle Right	0.9989	0.0927	31212	3.028e-07	FA
Superior Cerebellar Peduncle Left	0.9989	0.2071	31209	1.378e-06	FA
Cerebral Peduncle Right	0.9989	0.9651	31250	3.064e-05	FA
Cerebral Peduncle Left	0.9989	0.1222	31252	5.269e-07	FA
Anterior Limb of Internal Capsule Right	0.9989	0.1772	31187	1.064e-06	FA
Anterior Limb of Internal Capsule Left	0.9989	-0.0045	31180	5.541e-13	FA
Posterior Limb of Internal Capsule Right	0.9989	-0.0456	31259	8.124e-08	FA
Posterior Limb of Internal Capsule Left	0.9989	-0.4497	31256	6.659e-06	FA
Retrolenticular Part of Internal Capsule Right	0.9989	-0.7533	31261	1.861e-05	FA
Retrolenticular Part of Internal Capsule Left	0.9989	0.5263	31236	8.958e-06	FA
Anterior Corona Radiata Right	0.9989	-0.0198	31256	1.870e-09	FA
Anterior Corona Radiata Left	0.9989	0.416	31263	5.943e-06	FA
Superior Corona Radiata Right	0.9989	0.2766	31251	2.532e-06	FA
Superior Corona Radiata Left	0.9989	0.4118	31250	5.475e-06	FA
Posterior Corona Radiata Right	0.9989	-0.0874	31142	2.840e-07	FA
Posterior Corona Radiata Left	0.9989	-0.1347	31164	6.092e-07	FA
Posterior Thalamic Radiation Right	0.9989	-0.8151	31175	2.161e-05	FA
Posterior Thalamic Radiation Left	0.9989	-1.4985	31157	7.309e-05	FA
Sagittal Stratum Right	0.9989	-0.8188	31239	2.158e-05	FA
Sagittal Stratum Left	0.9989	-0.5079	31239	8.383e-06	FA
External Capsule Right	0.9989	1.3453	31213	5.888e-05	FA
External Capsule Left	0.9989	1.448	31202	6.814e-05	FA
Cingulum Cingulate Gyrus Right	0.9989	0.5512	31250	9.798e-06	FA
Cingulum Cingulate Gyrus Left	0.9989	1.0884	31249	3.841e-05	FA
Cingulum Hippocampus Right	0.9989	1.6161	31269	8.411e-05	FA
Cingulum Hippocampus Left	0.9989	1.3678	31236	6.008e-05	FA
Fornix Cres Stria Terminalis Right	0.9989	0.0014	31229	1.681e-09	FA
Fornix Cres Stria Terminalis Left	0.9989	0.799	31234	2.103e-05	FA
Superior Longitudinal Fasciculus Right	0.9989	0.1051	31217	4.309e-07	FA
Superior Longitudinal Fasciculus Left	0.9989	-0.0026	31206	7.326e-09	FA
Superior Fronto-Occipital Fasciculus Right	0.9989	-0.3602	31198	4.203e-06	FA
Superior Fronto-Occipital Fasciculus Left	0.9989	-0.1897	31167	1.225e-06	FA
Uncinate Fasciculus Right	0.9989	0.9881	31260	3.147e-05	FA
Uncinate Fasciculus Left	0.9989	0.614	31263	1.240e-05	FA
Tapetum Right	0.9989	-0.6898	31256	1.584e-05	FA
Tapetum Left	0.9989	0.7638	31208	1.807e-05	FA
Middle Cerebellar Peduncle	0.9623	-1.4658	31213	6.916e-05	MD
Pontine Crossing Tract	0.9623	-0.9264	31143	2.801e-05	MD
Genu of Corpus Callosum	0.9623	-1.5615	31127	7.943e-05	MD
Body of Corpus Callosum	0.9623	-0.9526	31146	3.010e-05	MD
Splenium of Corpus Callosum	0.9623	-0.1307	31050	5.454e-07	MD
Fornix	0.9623	-0.267	30880	2.514e-06	MD
Corticospinal Tract Right	0.9623	-1.012	31074	3.389e-05	MD
Corticospinal Tract Left	0.9623	0.5222	31103	8.466e-06	MD
Medial Lemniscus Right	0.9623	-1.5303	30928	7.695e-05	MD
Medial Lemniscus Left	0.9623	-0.2547	30898	2.208e-06	MD
Inferior Cerebellar Peduncle Right	0.9623	-0.2982	30998	2.808e-06	MD
Inferior Cerebellar Peduncle Left	0.9623	-0.8292	30738	2.250e-05	MD
Superior Cerebellar Peduncle Right	0.9623	-0.8347	31220	2.240e-05	MD
Superior Cerebellar Peduncle Left	0.9623	-0.8223	31224	2.164e-05	MD
Cerebral Peduncle Right	0.9623	0.4641	31224	7.284e-06	MD
Cerebral Peduncle Left	0.9623	1.3415	31204	5.885e-05	MD
Anterior Limb of Internal Capsule Right	0.9623	0.0725	30715	1.265e-07	MD
Anterior Limb of Internal Capsule Left	0.9623	0.4686	30566	6.857e-06	MD
Posterior Limb of Internal Capsule Right	0.9623	-0.1008	31111	2.787e-07	MD
Posterior Limb of Internal Capsule Left	0.9623	1.3857	31125	6.269e-05	MD
Retrolenticular Part of Internal Capsule Right	0.9623	1.0505	31137	3.558e-05	MD
Retrolenticular Part of Internal Capsule Left	0.9623	-0.0873	31093	2.701e-07	MD
Anterior Corona Radiata Right	0.9623	0.209	31032	1.380e-06	MD
Anterior Corona Radiata Left	0.9623	-0.1374	31001	6.931e-07	MD
Superior Corona Radiata Right	0.9623	0.4761	30915	7.456e-06	MD
Superior Corona Radiata Left	0.9623	0.7155	30894	1.643e-05	MD
Posterior Corona Radiata Right	0.9623	0.7142	30546	1.644e-05	MD
Posterior Corona Radiata Left	0.9623	0.8529	30595	2.376e-05	MD
Posterior Thalamic Radiation Right	0.9623	1.4184	30937	6.513e-05	MD
Posterior Thalamic Radiation Left	0.9623	1.5381	30922	7.701e-05	MD
Sagittal Stratum Right	0.9623	0.7143	31165	1.667e-05	MD
Sagittal Stratum Left	0.9623	0.5827	31169	1.113e-05	MD
External Capsule Right	0.9623	-0.1876	30808	1.339e-06	MD
External Capsule Left	0.9623	-0.6926	30795	1.657e-05	MD
Cingulum Cingulate Gyrus Right	0.9623	0.1012	31181	2.985e-07	MD
Cingulum Cingulate Gyrus Left	0.9623	-0.1208	31179	5.214e-07	MD
Cingulum Hippocampus Right	0.9623	-0.4449	31201	6.059e-06	MD
Cingulum Hippocampus Left	0.9623	-0.8604	31171	2.320e-05	MD
Fornix Cres Stria Terminalis Right	0.9623	-0.966	30736	3.032e-05	MD
Fornix Cres Stria Terminalis Left	0.9623	-1.2893	30714	5.349e-05	MD
Superior Longitudinal Fasciculus Right	0.9623	0.865	30997	2.378e-05	MD
Superior Longitudinal Fasciculus Left	0.9623	0.1507	31007	5.880e-07	MD
Superior Fronto-Occipital Fasciculus Right	0.9824	0.0221	30056	8.819e-09	MD
Superior Fronto-Occipital Fasciculus Left	0.9623	0.3489	29857	3.992e-06	MD
Uncinate Fasciculus Right	0.9623	-0.1513	31138	6.911e-07	MD
Uncinate Fasciculus Left	0.9623	-0.8433	31211	2.311e-05	MD
Tapetum Right	0.9623	0.3477	30860	4.202e-06	MD
Tapetum Left	0.9623	-0.4167	30915	5.448e-06	MD

### Sheet: Table S40
Table S40 - Interaction between white matter fractional anisotropy (FA), mean diffusivity (MD), body mass index, and MAPT haplotype
Region	p-value	t-value	Sample size	Partial η2	Phenotype
Middle Cerebellar Peduncle	0.9919	-0.8438	31186	1.551e-05	FA
Pontine Crossing Tract	0.9919	0.188	31251	8.357e-07	FA
Genu of Corpus Callosum	0.9919	-0.1712	31093	7.611e-07	FA
Body of Corpus Callosum	0.9919	-0.3664	31111	3.725e-06	FA
Splenium of Corpus Callosum	0.9919	0.1455	31128	1.046e-06	FA
Fornix	0.9919	-0.3769	31231	6.393e-06	FA
Corticospinal Tract Right	0.9919	-1.3582	31251	4.811e-05	FA
Corticospinal Tract Left	0.9919	-1.9667	31236	1e-04	FA
Medial Lemniscus Right	0.9919	-0.6829	31162	1.476e-05	FA
Medial Lemniscus Left	0.9919	-0.3815	31166	4.953e-06	FA
Inferior Cerebellar Peduncle Right	0.9919	0.0396	30972	3.086e-07	FA
Inferior Cerebellar Peduncle Left	0.9919	-0.7803	30972	1.780e-05	FA
Superior Cerebellar Peduncle Right	0.9919	-1.118	31189	4.295e-05	FA
Superior Cerebellar Peduncle Left	0.9919	-0.5945	31186	1.320e-05	FA
Cerebral Peduncle Right	0.9919	-0.8264	31227	1.867e-05	FA
Cerebral Peduncle Left	0.9919	0.0725	31229	3.485e-07	FA
Anterior Limb of Internal Capsule Right	0.9919	-0.3179	31164	2.394e-06	FA
Anterior Limb of Internal Capsule Left	0.9919	-0.0127	31157	2.609e-08	FA
Posterior Limb of Internal Capsule Right	0.9919	-0.558	31236	6.641e-06	FA
Posterior Limb of Internal Capsule Left	0.9919	0.9736	31233	3.637e-05	FA
Retrolenticular Part of Internal Capsule Right	0.9919	1.0214	31238	3.725e-05	FA
Retrolenticular Part of Internal Capsule Left	0.9919	0.0318	31213	5.339e-07	FA
Anterior Corona Radiata Right	0.9919	-1.0942	31233	3.604e-05	FA
Anterior Corona Radiata Left	0.9919	-0.9199	31240	2.486e-05	FA
Superior Corona Radiata Right	0.9919	0.1981	31228	2.449e-06	FA
Superior Corona Radiata Left	0.9919	-0.0974	31227	1.278e-08	FA
Posterior Corona Radiata Right	0.9919	-0.0102	31119	1.071e-07	FA
Posterior Corona Radiata Left	0.9919	-0.4562	31141	5.054e-06	FA
Posterior Thalamic Radiation Right	0.9919	0.4328	31152	4.925e-06	FA
Posterior Thalamic Radiation Left	0.9919	0.0775	31134	7.501e-08	FA
Sagittal Stratum Right	0.9919	-0.1795	31216	1.003e-06	FA
Sagittal Stratum Left	0.9919	-0.1511	31216	5.972e-07	FA
External Capsule Right	0.9919	-0.5751	31190	9.933e-06	FA
External Capsule Left	0.9919	-0.4475	31179	6.477e-06	FA
Cingulum Cingulate Gyrus Right	0.9919	-0.9182	31227	2.763e-05	FA
Cingulum Cingulate Gyrus Left	0.9919	-1.4503	31226	6.625e-05	FA
Cingulum Hippocampus Right	0.9919	-1.3449	31246	5.660e-05	FA
Cingulum Hippocampus Left	0.9919	-0.7371	31213	1.715e-05	FA
Fornix Cres Stria Terminalis Right	0.9919	-0.2544	31206	2.470e-06	FA
Fornix Cres Stria Terminalis Left	0.9919	-0.371	31211	4.225e-06	FA
Superior Longitudinal Fasciculus Right	0.9919	-0.248	31194	9.258e-07	FA
Superior Longitudinal Fasciculus Left	0.9919	-0.5632	31183	7.013e-06	FA
Superior Fronto-Occipital Fasciculus Right	0.9919	-1.0493	31175	3.678e-05	FA
Superior Fronto-Occipital Fasciculus Left	0.9919	-0.5327	31144	9.878e-06	FA
Uncinate Fasciculus Right	0.9919	0.38	31237	5.410e-06	FA
Uncinate Fasciculus Left	0.9919	-0.5471	31240	8.388e-06	FA
Tapetum Right	0.9919	1.1123	31233	3.869e-05	FA
Tapetum Left	0.9919	0.4163	31185	4.798e-06	FA
Middle Cerebellar Peduncle	0.9824	-1.1193	31190	3.946e-05	MD
Pontine Crossing Tract	0.9824	0.3124	31120	2.649e-06	MD
Genu of Corpus Callosum	0.9824	0.0315	31104	6.937e-08	MD
Body of Corpus Callosum	0.9824	0.167	31123	5.024e-07	MD
Splenium of Corpus Callosum	0.9824	-0.9215	31027	2.837e-05	MD
Fornix	0.9824	-0.0634	30857	3.461e-11	MD
Corticospinal Tract Right	0.9824	0.3474	31051	3.474e-06	MD
Corticospinal Tract Left	0.9824	-0.5155	31080	8.438e-06	MD
Medial Lemniscus Right	0.9824	-0.0855	30905	1.715e-07	MD
Medial Lemniscus Left	0.9824	0.2503	30876	2.118e-06	MD
Inferior Cerebellar Peduncle Right	0.9824	-0.5062	30975	9.595e-06	MD
Inferior Cerebellar Peduncle Left	0.9824	1.2205	30715	4.426e-05	MD
Superior Cerebellar Peduncle Right	0.9824	-0.3703	31197	3.650e-06	MD
Superior Cerebellar Peduncle Left	0.9824	-0.6184	31201	1.095e-05	MD
Cerebral Peduncle Right	0.9824	0.2636	31201	2.141e-06	MD
Cerebral Peduncle Left	0.9824	-0.0998	31181	9.748e-08	MD
Anterior Limb of Internal Capsule Right	0.9824	0.9515	30692	2.628e-05	MD
Anterior Limb of Internal Capsule Left	0.9824	0.1498	30543	3.596e-07	MD
Posterior Limb of Internal Capsule Right	0.9824	1.1266	31088	4.139e-05	MD
Posterior Limb of Internal Capsule Left	0.9824	0.1082	31102	5.342e-07	MD
Retrolenticular Part of Internal Capsule Right	0.9824	-0.1445	31114	1.119e-06	MD
Retrolenticular Part of Internal Capsule Left	0.9824	0.8161	31070	1.878e-05	MD
Anterior Corona Radiata Right	0.9824	0.7667	31009	1.882e-05	MD
Anterior Corona Radiata Left	0.9824	0.4782	30978	6.828e-06	MD
Superior Corona Radiata Right	0.9824	0.4353	30892	6.157e-06	MD
Superior Corona Radiata Left	0.9824	0.8017	30871	2.041e-05	MD
Posterior Corona Radiata Right	0.9824	0.6329	30523	1.185e-05	MD
Posterior Corona Radiata Left	0.9824	1.0983	30572	3.759e-05	MD
Posterior Thalamic Radiation Right	0.9824	0.0461	30914	4.148e-09	MD
Posterior Thalamic Radiation Left	0.9824	0.3386	30899	3.219e-06	MD
Sagittal Stratum Right	0.9824	-0.4697	31142	7.574e-06	MD
Sagittal Stratum Left	0.9824	-0.2167	31146	1.630e-06	MD
External Capsule Right	0.9824	1.6371	30785	8.543e-05	MD
External Capsule Left	0.9824	1.0196	30772	3.296e-05	MD
Cingulum Cingulate Gyrus Right	0.9824	2.0474	31158	1e-04	MD
Cingulum Cingulate Gyrus Left	0.9824	1.655	31156	7.883e-05	MD
Cingulum Hippocampus Right	0.9824	0.6326	31178	1.361e-05	MD
Cingulum Hippocampus Left	0.9824	0.0384	31148	1.694e-07	MD
Fornix Cres Stria Terminalis Right	0.9824	0.7769	30713	2.124e-05	MD
Fornix Cres Stria Terminalis Left	0.9824	0.0405	30691	5.397e-08	MD
Superior Longitudinal Fasciculus Right	0.9824	0.2692	30974	1.349e-06	MD
Superior Longitudinal Fasciculus Left	0.9824	0.5627	30984	7.645e-06	MD
Superior Fronto-Occipital Fasciculus Right	0.9824	1.0954	30033	4.150e-05	MD
Superior Fronto-Occipital Fasciculus Left	0.9824	1.4793	29834	7.541e-05	MD
Uncinate Fasciculus Right	0.9824	0.1541	31115	1.184e-06	MD
Uncinate Fasciculus Left	0.9824	0.022	31188	4.329e-10	MD
Tapetum Right	0.9824	-1.2416	30837	4.826e-05	MD
Tapetum Left	0.9824	-1.0554	30892	3.495e-05	MD

### Sheet: Table S41
Table S41 - Interaction between white matter fractional anisotropy (FA), mean diffusivity (MD), body mass index, and Alzheimer's disease polygenic risk score
Region	p-value	t-value	Sample size	Partial η2	Phenotype
Middle Cerebellar Peduncle	0.8961	-0.2377	31209	3.172e-06	FA
Pontine Crossing Tract	0.7162	-1.3117	31274	5.386e-05	FA
Genu of Corpus Callosum	0.7162	1.9916	31116	1e-04	FA
Body of Corpus Callosum	0.7162	1.1224	31134	3.984e-05	FA
Splenium of Corpus Callosum	0.7162	1.1721	31151	4.242e-05	FA
Fornix	0.7162	1.8261	31254	1e-04	FA
Corticospinal Tract Right	0.7162	-0.8725	31274	2.837e-05	FA
Corticospinal Tract Left	0.7162	-0.6399	31259	1.447e-05	FA
Medial Lemniscus Right	0.7162	-1.1211	31185	4.021e-05	FA
Medial Lemniscus Left	0.7162	-0.7644	31189	1.838e-05	FA
Inferior Cerebellar Peduncle Right	0.8961	0.2327	30995	1.396e-06	FA
Inferior Cerebellar Peduncle Left	0.942	0.1125	30995	3.161e-07	FA
Superior Cerebellar Peduncle Right	0.8278	-0.4463	31212	5.807e-06	FA
Superior Cerebellar Peduncle Left	0.942	-0.0975	31209	1.749e-07	FA
Cerebral Peduncle Right	0.9758	-0.0303	31250	1.011e-07	FA
Cerebral Peduncle Left	0.7162	-0.9072	31252	2.724e-05	FA
Anterior Limb of Internal Capsule Right	0.7162	-0.9544	31187	3.062e-05	FA
Anterior Limb of Internal Capsule Left	0.7162	-0.8804	31180	2.609e-05	FA
Posterior Limb of Internal Capsule Right	0.7162	-0.7159	31259	1.905e-05	FA
Posterior Limb of Internal Capsule Left	0.7162	-0.8556	31256	2.623e-05	FA
Retrolenticular Part of Internal Capsule Right	0.7162	0.6814	31261	1.351e-05	FA
Retrolenticular Part of Internal Capsule Left	0.7162	0.7348	31236	1.523e-05	FA
Anterior Corona Radiata Right	0.7162	1.4469	31256	6.618e-05	FA
Anterior Corona Radiata Left	0.7162	1.3515	31263	5.755e-05	FA
Superior Corona Radiata Right	0.8961	-0.2257	31251	2.227e-06	FA
Superior Corona Radiata Left	0.7162	-0.7924	31250	2.229e-05	FA
Posterior Corona Radiata Right	0.7162	0.6627	31142	1.257e-05	FA
Posterior Corona Radiata Left	0.8961	0.2296	31164	1.226e-06	FA
Posterior Thalamic Radiation Right	0.8278	0.4473	31175	7.099e-06	FA
Posterior Thalamic Radiation Left	0.9046	0.1916	31157	1.323e-06	FA
Sagittal Stratum Right	0.7162	0.9782	31239	3.065e-05	FA
Sagittal Stratum Left	0.7162	0.7998	31239	2.008e-05	FA
External Capsule Right	0.7374	0.5932	31213	1.106e-05	FA
External Capsule Left	0.7162	0.6546	31202	1.397e-05	FA
Cingulum Cingulate Gyrus Right	0.7162	1.2577	31250	5.124e-05	FA
Cingulum Cingulate Gyrus Left	0.7162	1.0085	31249	3.239e-05	FA
Cingulum Hippocampus Right	0.7162	2.0381	31269	1e-04	FA
Cingulum Hippocampus Left	0.7162	1.2735	31236	5.178e-05	FA
Fornix Cres Stria Terminalis Right	0.7162	1.2011	31229	4.749e-05	FA
Fornix Cres Stria Terminalis Left	0.8961	0.3122	31234	3.137e-06	FA
Superior Longitudinal Fasciculus Right	0.8961	0.3257	31217	2.734e-06	FA
Superior Longitudinal Fasciculus Left	0.7162	1.2385	31206	4.598e-05	FA
Superior Fronto-Occipital Fasciculus Right	0.7162	0.6575	31198	1.428e-05	FA
Superior Fronto-Occipital Fasciculus Left	0.7162	1.3841	31167	6.250e-05	FA
Uncinate Fasciculus Right	0.7162	0.8392	31260	2.192e-05	FA
Uncinate Fasciculus Left	0.7162	2.377	31263	2e-04	FA
Tapetum Right	0.7162	-0.7942	31256	2.026e-05	FA
Tapetum Left	0.7162	0.6556	31208	1.423e-05	FA
Middle Cerebellar Peduncle	0.978	-0.0573	31213	1.274e-07	MD
Pontine Crossing Tract	0.9581	0.769	31143	1.952e-05	MD
Genu of Corpus Callosum	0.6357	-2.2191	31127	2e-04	MD
Body of Corpus Callosum	0.978	-0.0275	31146	4.225e-09	MD
Splenium of Corpus Callosum	0.9581	-1.17	31050	4.361e-05	MD
Fornix	0.9581	-1.4452	30880	7.173e-05	MD
Corticospinal Tract Right	0.9581	0.8875	31074	2.564e-05	MD
Corticospinal Tract Left	0.9581	1.4911	31103	7.098e-05	MD
Medial Lemniscus Right	0.9581	0.6958	30928	1.512e-05	MD
Medial Lemniscus Left	0.9581	0.676	30898	1.461e-05	MD
Inferior Cerebellar Peduncle Right	0.9581	-1.8319	30998	1e-04	MD
Inferior Cerebellar Peduncle Left	0.9581	-1.3257	30738	5.500e-05	MD
Superior Cerebellar Peduncle Right	0.9701	-0.5399	31220	9.927e-06	MD
Superior Cerebellar Peduncle Left	0.9581	-1.2467	31224	5.125e-05	MD
Cerebral Peduncle Right	0.978	-0.1522	31224	6.496e-07	MD
Cerebral Peduncle Left	0.978	0.2342	31204	1.523e-06	MD
Anterior Limb of Internal Capsule Right	0.9701	0.4542	30715	7.441e-06	MD
Anterior Limb of Internal Capsule Left	0.9701	0.3758	30566	5.130e-06	MD
Posterior Limb of Internal Capsule Right	0.978	-0.2266	31111	1.607e-06	MD
Posterior Limb of Internal Capsule Left	0.9701	0.4698	31125	6.939e-06	MD
Retrolenticular Part of Internal Capsule Right	0.9581	-0.6856	31137	1.429e-05	MD
Retrolenticular Part of Internal Capsule Left	0.9581	-1.0225	31093	3.199e-05	MD
Anterior Corona Radiata Right	0.9701	-0.5793	31032	1.080e-05	MD
Anterior Corona Radiata Left	0.9581	-1.2689	31001	5.176e-05	MD
Superior Corona Radiata Right	0.9581	0.7562	30915	1.865e-05	MD
Superior Corona Radiata Left	0.9701	0.4054	30894	5.473e-06	MD
Posterior Corona Radiata Right	0.9701	0.4459	30546	6.970e-06	MD
Posterior Corona Radiata Left	0.978	0.1115	30595	5.143e-07	MD
Posterior Thalamic Radiation Right	0.978	0.1658	30937	1.079e-06	MD
Posterior Thalamic Radiation Left	0.9701	0.3484	30922	4.233e-06	MD
Sagittal Stratum Right	0.9581	-1.1566	31165	4.232e-05	MD
Sagittal Stratum Left	0.9581	-0.9934	31169	3.135e-05	MD
External Capsule Right	0.9581	0.7783	30808	1.991e-05	MD
External Capsule Left	0.9581	0.6841	30795	1.522e-05	MD
Cingulum Cingulate Gyrus Right	0.978	-0.0526	31181	1.084e-09	MD
Cingulum Cingulate Gyrus Left	0.978	-0.1909	31179	7.651e-07	MD
Cingulum Hippocampus Right	0.6357	-2.3849	31201	2e-04	MD
Cingulum Hippocampus Left	0.9581	-0.8398	31171	2.335e-05	MD
Fornix Cres Stria Terminalis Right	0.978	0.0597	30736	6.561e-08	MD
Fornix Cres Stria Terminalis Left	0.9701	0.3512	30714	4.134e-06	MD
Superior Longitudinal Fasciculus Right	0.978	0.0886	30997	4.418e-07	MD
Superior Longitudinal Fasciculus Left	0.9701	-0.5909	31007	1.040e-05	MD
Superior Fronto-Occipital Fasciculus Right	0.9581	0.8618	30056	2.405e-05	MD
Superior Fronto-Occipital Fasciculus Left	0.978	0.257	29857	2.029e-06	MD
Uncinate Fasciculus Right	0.9581	-1.5815	31138	8.217e-05	MD
Uncinate Fasciculus Left	0.9581	-1.1648	31211	4.288e-05	MD
Tapetum Right	0.9701	0.4523	30860	6.454e-06	MD
Tapetum Left	0.9581	1.03	30915	3.394e-05	MD

### Sheet: Table S42
Table S42 – Associations between white matter fractional anisotropy (FA), mean diffusivity (MD), and metabolic risk score
Region	p-value	t-value	Sample size	Partial η2	Phenotype
Middle Cerebellar Peduncle	0.0081	2.737	20692	0.0507	FA
Pontine Crossing Tract	9.687e-36	12.7005	20731	0.0126	FA
Genu of Corpus Callosum	5.707e-34	-12.357	20640	0.1102	FA
Body of Corpus Callosum	3.578e-15	-7.984	20646	0.076	FA
Splenium of Corpus Callosum	0.0173	-2.4657	20656	0.007	FA
Fornix	1.845e-21	-9.6446	20720	0.2583	FA
Corticospinal Tract Right	0.003	3.0639	20730	0.0249	FA
Corticospinal Tract Left	0.3359	0.9763	20716	0.031	FA
Medial Lemniscus Right	0.2342	-1.2277	20670	0.0157	FA
Medial Lemniscus Left	0.033	-2.2043	20670	0.0131	FA
Inferior Cerebellar Peduncle Right	6.022e-32	-11.9458	20561	0.0637	FA
Inferior Cerebellar Peduncle Left	7.961e-41	-13.6958	20565	0.0431	FA
Superior Cerebellar Peduncle Right	4.483e-25	-10.4895	20692	0.0028	FA
Superior Cerebellar Peduncle Left	2.053e-18	-8.8729	20695	0.0021	FA
Cerebral Peduncle Right	1.851e-10	-6.4699	20714	0.0648	FA
Cerebral Peduncle Left	1.647e-15	-8.0857	20717	0.1012	FA
Anterior Limb of Internal Capsule Right	4.751e-26	-10.7177	20678	0.0388	FA
Anterior Limb of Internal Capsule Left	8.608e-28	-11.0941	20680	0.0362	FA
Posterior Limb of Internal Capsule Right	0.0424	2.0847	20724	0.0093	FA
Posterior Limb of Internal Capsule Left	2e-04	-3.7725	20720	0.0029	FA
Retrolenticular Part of Internal Capsule Right	0.0566	-1.954	20720	0.0135	FA
Retrolenticular Part of Internal Capsule Left	6.278e-25	-10.4498	20705	0.0165	FA
Anterior Corona Radiata Right	1.759e-23	-10.1199	20720	0.1462	FA
Anterior Corona Radiata Left	1.892e-28	-11.2401	20723	0.1828	FA
Superior Corona Radiata Right	0.1715	-1.4146	20717	0.053	FA
Superior Corona Radiata Left	6e-04	-3.5256	20710	0.0561	FA
Posterior Corona Radiata Right	0.582	-0.5505	20645	0.0131	FA
Posterior Corona Radiata Left	0.0266	-2.2979	20661	0.0295	FA
Posterior Thalamic Radiation Right	5.418e-21	-9.5263	20673	0.1231	FA
Posterior Thalamic Radiation Left	1.396e-20	-9.4206	20651	0.1045	FA
Sagittal Stratum Right	6.973e-12	-6.9668	20709	0.0419	FA
Sagittal Stratum Left	4.837e-26	-10.7071	20709	0.0372	FA
External Capsule Right	9.087e-09	-5.8399	20694	0.1235	FA
External Capsule Left	3.288e-09	-6.0132	20688	0.1022	FA
Cingulum Cingulate Gyrus Right	1e-04	-3.8998	20714	0.0572	FA
Cingulum Cingulate Gyrus Left	2e-04	-3.8019	20710	0.0648	FA
Cingulum Hippocampus Right	1e-04	3.9518	20725	0.0171	FA
Cingulum Hippocampus Left	0.3028	1.0577	20703	0.0217	FA
Fornix Cres Stria Terminalis Right	3.369e-11	-6.7289	20700	0.2322	FA
Fornix Cres Stria Terminalis Left	8.874e-41	-13.6367	20704	0.207	FA
Superior Longitudinal Fasciculus Right	1.249e-12	-7.2116	20689	0.0346	FA
Superior Longitudinal Fasciculus Left	2.864e-13	-7.4161	20690	0.0329	FA
Superior Fronto-Occipital Fasciculus Right	4.937e-39	-13.3072	20678	0.1021	FA
Superior Fronto-Occipital Fasciculus Left	9.160e-33	-12.1151	20662	0.123	FA
Uncinate Fasciculus Right	2.652e-11	-6.7696	20718	0.0144	FA
Uncinate Fasciculus Left	1.473e-07	-5.3498	20720	0.018	FA
Tapetum Right	0.0047	-2.9153	20725	0.0707	FA
Tapetum Left	0.0384	-2.1342	20693	0.0309	FA
Middle Cerebellar Peduncle	1.336e-49	-15.0134	20691	0.0017	MD
Pontine Crossing Tract	3.962e-91	-20.5392	20632	6.112e-05	MD
Genu of Corpus Callosum	1.416e-16	8.3805	20647	0.1749	MD
Body of Corpus Callosum	7.542e-08	5.4638	20650	0.1377	MD
Splenium of Corpus Callosum	0.1097	-1.6646	20589	0.0854	MD
Fornix	7.870e-10	6.2412	20477	0.2475	MD
Corticospinal Tract Right	7.661e-43	-13.9164	20583	6e-04	MD
Corticospinal Tract Left	8.467e-32	-11.9172	20604	7.794e-06	MD
Medial Lemniscus Right	1.504e-75	-18.6432	20488	7e-04	MD
Medial Lemniscus Left	3.023e-55	-15.8805	20474	2e-04	MD
Inferior Cerebellar Peduncle Right	2.712e-35	-12.5871	20547	0.0131	MD
Inferior Cerebellar Peduncle Left	7.538e-06	-4.565	20404	0.0232	MD
Superior Cerebellar Peduncle Right	6.253e-13	-7.3054	20694	0.009	MD
Superior Cerebellar Peduncle Left	6.448e-11	-6.6336	20697	0.0101	MD
Cerebral Peduncle Right	2.274e-12	-7.1173	20692	0.0042	MD
Cerebral Peduncle Left	2.497e-10	-6.4244	20695	0.0085	MD
Anterior Limb of Internal Capsule Right	5.860e-29	11.3244	20366	0.1724	MD
Anterior Limb of Internal Capsule Left	1.025e-19	9.2083	20284	0.1528	MD
Posterior Limb of Internal Capsule Right	0.1125	-1.6411	20626	0.1065	MD
Posterior Limb of Internal Capsule Left	1.035e-16	8.4238	20628	0.0511	MD
Retrolenticular Part of Internal Capsule Right	0.0082	-2.7127	20655	0.054	MD
Retrolenticular Part of Internal Capsule Left	1.651e-05	4.3908	20623	0.0361	MD
Anterior Corona Radiata Right	1.552e-27	11.0151	20580	0.1866	MD
Anterior Corona Radiata Left	9.651e-20	9.2281	20571	0.1864	MD
Superior Corona Radiata Right	1.016e-19	9.2157	20492	0.1788	MD
Superior Corona Radiata Left	2.263e-28	11.196	20483	0.1741	MD
Posterior Corona Radiata Right	0.0128	2.5547	20262	0.1349	MD
Posterior Corona Radiata Left	8e-04	3.4244	20294	0.1184	MD
Posterior Thalamic Radiation Right	0.1265	1.5607	20514	0.0708	MD
Posterior Thalamic Radiation Left	0.003	3.0515	20511	0.0652	MD
Sagittal Stratum Right	0.0065	-2.8056	20660	0.0381	MD
Sagittal Stratum Left	0.6591	0.4412	20662	0.0352	MD
External Capsule Right	1.653e-16	8.3562	20440	0.1623	MD
External Capsule Left	6.799e-20	9.2732	20436	0.1449	MD
Cingulum Cingulate Gyrus Right	1.176e-06	4.947	20671	0.0473	MD
Cingulum Cingulate Gyrus Left	4.749e-09	5.9473	20673	0.0509	MD
Cingulum Hippocampus Right	4.910e-21	-9.5581	20674	0.0075	MD
Cingulum Hippocampus Left	2.897e-05	-4.2601	20662	0.0138	MD
Fornix Cres Stria Terminalis Right	0.0585	1.9605	20398	0.1459	MD
Fornix Cres Stria Terminalis Left	3.031e-08	5.6295	20376	0.0842	MD
Superior Longitudinal Fasciculus Right	2.221e-12	7.1265	20569	0.1009	MD
Superior Longitudinal Fasciculus Left	7.032e-14	7.6005	20572	0.089	MD
Superior Fronto-Occipital Fasciculus Right	3.645e-31	11.7834	19999	0.2097	MD
Superior Fronto-Occipital Fasciculus Left	5.768e-31	11.7345	19861	0.1963	MD
Uncinate Fasciculus Right	0.37	0.9257	20640	0.0646	MD
Uncinate Fasciculus Left	0.1173	-1.6096	20686	0.0476	MD
Tapetum Right	0.0082	2.7179	20467	0.1275	MD
Tapetum Left	0.6535	0.4678	20501	0.0834	MD

### Sheet: Table S43
Table S43 - Interaction between white matter fractional anisotropy (FA), mean diffusivity (MD), metabolic risk score, and ApoE genotype
Region	p-value	t-value	Sample size	Partial η2	Phenotype
Middle Cerebellar Peduncle	0.9865	0.1935	20658	1.951e-06	FA
Pontine Crossing Tract	0.9865	-0.2484	20697	3.024e-06	FA
Genu of Corpus Callosum	0.9865	0.6347	20606	1.967e-05	FA
Body of Corpus Callosum	0.9865	0.0814	20612	3.318e-07	FA
Splenium of Corpus Callosum	0.9865	0.3181	20622	5.064e-06	FA
Fornix	0.9865	-0.7372	20686	2.671e-05	FA
Corticospinal Tract Right	0.9737	2.048	20696	2e-04	FA
Corticospinal Tract Left	0.9865	0.989	20682	4.808e-05	FA
Medial Lemniscus Right	0.9865	0.429	20636	8.902e-06	FA
Medial Lemniscus Left	0.9865	-0.1359	20636	9.281e-07	FA
Inferior Cerebellar Peduncle Right	0.9865	0.0351	20527	7.915e-08	FA
Inferior Cerebellar Peduncle Left	0.9865	0.588	20531	1.716e-05	FA
Superior Cerebellar Peduncle Right	0.9865	-0.0388	20659	7.904e-08	FA
Superior Cerebellar Peduncle Left	0.9865	0.0976	20661	4.360e-07	FA
Cerebral Peduncle Right	0.9865	0.9856	20680	4.757e-05	FA
Cerebral Peduncle Left	0.9865	0.0169	20683	1.562e-08	FA
Anterior Limb of Internal Capsule Right	0.9865	-0.1048	20644	5.241e-07	FA
Anterior Limb of Internal Capsule Left	0.9865	0.6429	20646	2.020e-05	FA
Posterior Limb of Internal Capsule Right	0.9865	-0.1461	20690	9.605e-07	FA
Posterior Limb of Internal Capsule Left	0.9865	0.4105	20686	8.409e-06	FA
Retrolenticular Part of Internal Capsule Right	0.9865	0.9008	20686	3.976e-05	FA
Retrolenticular Part of Internal Capsule Left	0.9865	0.2976	20671	4.516e-06	FA
Anterior Corona Radiata Right	0.9865	0.4597	20686	1.030e-05	FA
Anterior Corona Radiata Left	0.9865	-0.3653	20689	6.505e-06	FA
Superior Corona Radiata Right	0.9865	-0.9393	20683	4.247e-05	FA
Superior Corona Radiata Left	0.9865	-0.8205	20676	3.230e-05	FA
Posterior Corona Radiata Right	0.9865	0.324	20611	5.276e-06	FA
Posterior Corona Radiata Left	0.9865	-0.3942	20627	7.413e-06	FA
Posterior Thalamic Radiation Right	0.9865	-1.0302	20639	5.206e-05	FA
Posterior Thalamic Radiation Left	0.9865	-1.4061	20617	9.710e-05	FA
Sagittal Stratum Right	0.9865	-0.5498	20675	1.472e-05	FA
Sagittal Stratum Left	0.9865	-1.1579	20675	6.526e-05	FA
External Capsule Right	0.9865	1.6397	20660	1e-04	FA
External Capsule Left	0.9737	2.1502	20654	2e-04	FA
Cingulum Cingulate Gyrus Right	0.9865	-0.6432	20680	2.013e-05	FA
Cingulum Cingulate Gyrus Left	0.9865	0.8523	20676	3.541e-05	FA
Cingulum Hippocampus Right	0.9865	0.3907	20691	7.498e-06	FA
Cingulum Hippocampus Left	0.9865	0.7287	20669	2.594e-05	FA
Fornix Cres Stria Terminalis Right	0.9865	-0.1768	20666	1.550e-06	FA
Fornix Cres Stria Terminalis Left	0.9865	0.3188	20670	4.913e-06	FA
Superior Longitudinal Fasciculus Right	0.9865	0.2179	20655	2.358e-06	FA
Superior Longitudinal Fasciculus Left	0.9865	-0.3095	20656	4.517e-06	FA
Superior Fronto-Occipital Fasciculus Right	0.9865	-0.4168	20644	8.487e-06	FA
Superior Fronto-Occipital Fasciculus Left	0.9865	-0.0548	20628	1.575e-07	FA
Uncinate Fasciculus Right	0.9865	0.2914	20685	4.153e-06	FA
Uncinate Fasciculus Left	0.9865	1.2644	20686	7.782e-05	FA
Tapetum Right	0.9865	-1.7975	20691	2e-04	FA
Tapetum Left	0.9865	0.2543	20659	3.184e-06	FA
Middle Cerebellar Peduncle	0.8097	-1.4949	20657	1e-04	MD
Pontine Crossing Tract	0.8933	-1.2278	20598	7.400e-05	MD
Genu of Corpus Callosum	0.9585	-0.554	20613	1.489e-05	MD
Body of Corpus Callosum	0.9585	0.3174	20616	4.903e-06	MD
Splenium of Corpus Callosum	0.9585	0.3071	20555	4.526e-06	MD
Fornix	0.8933	1.067	20443	5.609e-05	MD
Corticospinal Tract Right	0.8933	-1.1694	20549	6.738e-05	MD
Corticospinal Tract Left	0.8933	0.8402	20570	3.457e-05	MD
Medial Lemniscus Right	0.8933	-1.2184	20454	7.306e-05	MD
Medial Lemniscus Left	0.9585	0.4729	20440	1.102e-05	MD
Inferior Cerebellar Peduncle Right	0.4609	-2.3417	20514	3e-04	MD
Inferior Cerebellar Peduncle Left	0.8933	-0.9165	20370	4.177e-05	MD
Superior Cerebellar Peduncle Right	0.4609	-2.4086	20660	3e-04	MD
Superior Cerebellar Peduncle Left	0.4807	-2.065	20664	2e-04	MD
Cerebral Peduncle Right	0.8933	-0.9204	20659	4.156e-05	MD
Cerebral Peduncle Left	0.9585	-0.4912	20661	1.182e-05	MD
Anterior Limb of Internal Capsule Right	0.9585	-0.5795	20332	1.697e-05	MD
Anterior Limb of Internal Capsule Left	0.9845	-0.1741	20250	1.568e-06	MD
Posterior Limb of Internal Capsule Right	0.8097	-1.6008	20592	1e-04	MD
Posterior Limb of Internal Capsule Left	0.8933	-0.9308	20594	4.204e-05	MD
Retrolenticular Part of Internal Capsule Right	0.9845	-0.035	20621	6.705e-08	MD
Retrolenticular Part of Internal Capsule Left	0.9845	0.0919	20590	3.648e-07	MD
Anterior Corona Radiata Right	0.9845	0.2264	20546	2.577e-06	MD
Anterior Corona Radiata Left	0.9585	0.3454	20537	5.808e-06	MD
Superior Corona Radiata Right	0.9585	0.3114	20458	4.876e-06	MD
Superior Corona Radiata Left	0.8933	0.8249	20449	3.383e-05	MD
Posterior Corona Radiata Right	0.9585	0.3115	20230	4.796e-06	MD
Posterior Corona Radiata Left	0.9585	0.657	20262	2.136e-05	MD
Posterior Thalamic Radiation Right	0.8933	1.1	20480	5.924e-05	MD
Posterior Thalamic Radiation Left	0.8933	0.9796	20478	4.710e-05	MD
Sagittal Stratum Right	0.9845	-0.1235	20626	7.565e-07	MD
Sagittal Stratum Left	0.9585	0.3723	20628	6.744e-06	MD
External Capsule Right	0.8933	-0.8584	20406	3.647e-05	MD
External Capsule Left	0.8097	-1.549	20402	1e-04	MD
Cingulum Cingulate Gyrus Right	0.9585	0.5659	20637	1.548e-05	MD
Cingulum Cingulate Gyrus Left	0.8933	1.0878	20639	5.770e-05	MD
Cingulum Hippocampus Right	0.9585	-0.4862	20640	1.159e-05	MD
Cingulum Hippocampus Left	0.9585	-0.4124	20628	8.384e-06	MD
Fornix Cres Stria Terminalis Right	0.9585	0.4652	20364	1.081e-05	MD
Fornix Cres Stria Terminalis Left	0.9845	-0.0811	20342	3.037e-07	MD
Superior Longitudinal Fasciculus Right	0.9845	-0.0194	20535	3.975e-08	MD
Superior Longitudinal Fasciculus Left	0.9585	-0.3487	20538	6.233e-06	MD
Superior Fronto-Occipital Fasciculus Right	0.8933	-0.9068	19965	4.107e-05	MD
Superior Fronto-Occipital Fasciculus Left	0.9845	-0.0442	19827	8.391e-08	MD
Uncinate Fasciculus Right	0.9845	-0.1589	20606	1.206e-06	MD
Uncinate Fasciculus Left	0.4807	-2.0524	20652	2e-04	MD
Tapetum Right	0.4807	1.9595	20433	2e-04	MD
Tapetum Left	0.9845	0.2071	20467	2.135e-06	MD

### Sheet: Table S44
Table S44 - Interaction between white matter fractional anisotropy (FA), mean diffusivity (MD), metabolic risk score, and MAPT haplotype
Region	p-value	t-value	Sample size	Partial η2	Phenotype
Middle Cerebellar Peduncle	0.9416	-0.5332	20644	8.476e-06	FA
Pontine Crossing Tract	0.9416	-1.5869	20683	1e-04	FA
Genu of Corpus Callosum	0.9416	0.9889	20592	4.775e-05	FA
Body of Corpus Callosum	0.9416	0.7859	20598	3.136e-05	FA
Splenium of Corpus Callosum	0.9416	0.629	20608	2.168e-05	FA
Fornix	0.9416	-0.624	20672	2.261e-05	FA
Corticospinal Tract Right	0.9416	-0.6912	20682	1.625e-05	FA
Corticospinal Tract Left	0.9416	-0.2337	20668	1.381e-06	FA
Medial Lemniscus Right	0.9416	-0.3127	20622	4.705e-06	FA
Medial Lemniscus Left	0.9416	0.3425	20622	5.576e-06	FA
Inferior Cerebellar Peduncle Right	0.9416	0.2186	20513	3.239e-06	FA
Inferior Cerebellar Peduncle Left	0.999	-0.0012	20517	1.649e-08	FA
Superior Cerebellar Peduncle Right	0.9416	-0.3946	20645	9.216e-06	FA
Superior Cerebellar Peduncle Left	0.9416	-0.4335	20647	1.101e-05	FA
Cerebral Peduncle Right	0.9416	-0.7603	20666	2.469e-05	FA
Cerebral Peduncle Left	0.9891	0.0395	20669	2.167e-07	FA
Anterior Limb of Internal Capsule Right	0.9416	0.6716	20630	2.313e-05	FA
Anterior Limb of Internal Capsule Left	0.9416	1.4728	20632	1e-04	FA
Posterior Limb of Internal Capsule Right	0.9416	0.8709	20676	4.495e-05	FA
Posterior Limb of Internal Capsule Left	0.9416	1.0392	20672	5.946e-05	FA
Retrolenticular Part of Internal Capsule Right	0.9416	1.3728	20672	9.722e-05	FA
Retrolenticular Part of Internal Capsule Left	0.9416	0.7054	20657	2.898e-05	FA
Anterior Corona Radiata Right	0.9416	0.1723	20672	1.519e-06	FA
Anterior Corona Radiata Left	0.9418	-0.1303	20675	6.888e-07	FA
Superior Corona Radiata Right	0.9416	1.6977	20669	2e-04	FA
Superior Corona Radiata Left	0.9416	0.3627	20662	8.321e-06	FA
Posterior Corona Radiata Right	0.9416	0.3243	20597	7.173e-06	FA
Posterior Corona Radiata Left	0.9416	0.1972	20613	2.778e-06	FA
Posterior Thalamic Radiation Right	0.9418	0.1225	20625	3.249e-07	FA
Posterior Thalamic Radiation Left	0.9416	0.7868	20603	2.841e-05	FA
Sagittal Stratum Right	0.9416	0.2223	20661	2.182e-06	FA
Sagittal Stratum Left	0.9416	-0.3311	20661	5.338e-06	FA
External Capsule Right	0.9416	0.3105	20646	5.109e-06	FA
External Capsule Left	0.9416	-0.4495	20640	1.024e-05	FA
Cingulum Cingulate Gyrus Right	0.9416	-0.4	20666	8.003e-06	FA
Cingulum Cingulate Gyrus Left	0.9416	-1.1035	20662	5.809e-05	FA
Cingulum Hippocampus Right	0.9416	-0.2189	20677	1.823e-06	FA
Cingulum Hippocampus Left	0.9416	-0.6473	20655	1.959e-05	FA
Fornix Cres Stria Terminalis Right	0.9416	-0.1925	20652	2.295e-06	FA
Fornix Cres Stria Terminalis Left	0.9416	-0.6291	20656	1.962e-05	FA
Superior Longitudinal Fasciculus Right	0.9416	0.6825	20641	2.553e-05	FA
Superior Longitudinal Fasciculus Left	0.9416	0.6134	20642	2.172e-05	FA
Superior Fronto-Occipital Fasciculus Right	0.9416	0.592	20630	1.592e-05	FA
Superior Fronto-Occipital Fasciculus Left	0.9416	0.9198	20614	3.895e-05	FA
Uncinate Fasciculus Right	0.9416	1.221	20671	7.432e-05	FA
Uncinate Fasciculus Left	0.9416	-0.7961	20672	2.919e-05	FA
Tapetum Right	0.9416	0.7548	20677	2.775e-05	FA
Tapetum Left	0.9416	0.836	20645	3.329e-05	FA
Middle Cerebellar Peduncle	0.9483	-0.7478	20643	2.803e-05	MD
Pontine Crossing Tract	0.9483	0.3881	20584	5.637e-06	MD
Genu of Corpus Callosum	0.9483	-1.1009	20599	5.769e-05	MD
Body of Corpus Callosum	0.9483	-0.7649	20602	3.050e-05	MD
Splenium of Corpus Callosum	0.9483	-0.2339	20541	3.080e-06	MD
Fornix	0.9483	0.1633	20429	2.441e-06	MD
Corticospinal Tract Right	0.9483	0.8008	20535	2.917e-05	MD
Corticospinal Tract Left	0.9483	-0.5325	20556	1.446e-05	MD
Medial Lemniscus Right	0.9483	-0.6749	20440	2.298e-05	MD
Medial Lemniscus Left	0.9853	0.0184	20426	7.746e-10	MD
Inferior Cerebellar Peduncle Right	0.9483	-0.1795	20500	2.634e-06	MD
Inferior Cerebellar Peduncle Left	0.9483	1.1395	20356	5.776e-05	MD
Superior Cerebellar Peduncle Right	0.9483	-0.1971	20646	1.600e-06	MD
Superior Cerebellar Peduncle Left	0.9483	-0.2294	20650	2.131e-06	MD
Cerebral Peduncle Right	0.9483	1.0663	20645	5.331e-05	MD
Cerebral Peduncle Left	0.9483	0.4265	20647	9.513e-06	MD
Anterior Limb of Internal Capsule Right	0.9483	-0.7093	20318	2.697e-05	MD
Anterior Limb of Internal Capsule Left	0.9483	-1.6815	20236	1e-04	MD
Posterior Limb of Internal Capsule Right	0.9483	0.6356	20578	1.971e-05	MD
Posterior Limb of Internal Capsule Left	0.9766	-0.0549	20580	2.955e-08	MD
Retrolenticular Part of Internal Capsule Right	0.9483	-1.1267	20607	6.534e-05	MD
Retrolenticular Part of Internal Capsule Left	0.9483	-0.3379	20576	6.539e-06	MD
Anterior Corona Radiata Right	0.9483	-0.6954	20532	2.295e-05	MD
Anterior Corona Radiata Left	0.9483	-0.7163	20523	2.530e-05	MD
Superior Corona Radiata Right	0.9483	-0.8882	20444	3.750e-05	MD
Superior Corona Radiata Left	0.9483	-0.6721	20435	2.126e-05	MD
Posterior Corona Radiata Right	0.9483	0.4243	20216	7.878e-06	MD
Posterior Corona Radiata Left	0.9483	0.1146	20248	4.669e-07	MD
Posterior Thalamic Radiation Right	0.9483	-0.3526	20466	6.661e-06	MD
Posterior Thalamic Radiation Left	0.9483	0.3356	20464	5.106e-06	MD
Sagittal Stratum Right	0.9483	-0.7961	20612	3.170e-05	MD
Sagittal Stratum Left	0.9483	-0.3008	20614	4.407e-06	MD
External Capsule Right	0.9483	-0.8008	20392	3.136e-05	MD
External Capsule Left	0.9483	-0.4666	20388	1.001e-05	MD
Cingulum Cingulate Gyrus Right	0.9483	-0.2164	20623	3.765e-06	MD
Cingulum Cingulate Gyrus Left	0.9483	-0.5224	20625	1.610e-05	MD
Cingulum Hippocampus Right	0.9483	0.3496	20626	6.054e-06	MD
Cingulum Hippocampus Left	0.9483	0.2646	20614	3.741e-06	MD
Fornix Cres Stria Terminalis Right	0.9483	0.2726	20350	4.448e-06	MD
Fornix Cres Stria Terminalis Left	0.9483	-0.1825	20328	1.418e-06	MD
Superior Longitudinal Fasciculus Right	0.9483	-0.3113	20521	5.762e-06	MD
Superior Longitudinal Fasciculus Left	0.9483	-0.9947	20524	5.260e-05	MD
Superior Fronto-Occipital Fasciculus Right	0.9483	-0.8169	19951	3.117e-05	MD
Superior Fronto-Occipital Fasciculus Left	0.9483	-1.1004	19813	5.824e-05	MD
Uncinate Fasciculus Right	0.9483	-1.6308	20592	1e-04	MD
Uncinate Fasciculus Left	0.9483	-0.1414	20638	1.360e-06	MD
Tapetum Right	0.9483	0.2162	20419	2.479e-06	MD
Tapetum Left	0.9483	-0.1328	20453	7.868e-07	MD

### Sheet: Table S45
Table S45 - Interaction between white matter fractional anisotropy (FA), mean diffusivity (MD), metabolic risk score, and Alzheimer's disease polygenic risk score
Region	p-value	t-value	Sample size	Partial η2	Phenotype
Middle Cerebellar Peduncle	0.8672	-0.7833	20658	3.349e-05	FA
Pontine Crossing Tract	0.8672	-1.8726	20697	2e-04	FA
Genu of Corpus Callosum	0.9381	0.2265	20606	2.544e-06	FA
Body of Corpus Callosum	0.8672	-0.5114	20612	1.306e-05	FA
Splenium of Corpus Callosum	0.8672	-0.8794	20622	3.938e-05	FA
Fornix	0.8672	0.877	20686	3.938e-05	FA
Corticospinal Tract Right	0.8672	-1.4208	20696	1e-04	FA
Corticospinal Tract Left	0.8672	-1.9943	20682	2e-04	FA
Medial Lemniscus Right	0.8672	-1.6358	20636	1e-04	FA
Medial Lemniscus Left	0.8672	-1.051	20636	5.326e-05	FA
Inferior Cerebellar Peduncle Right	0.8684	-0.4772	20527	1.159e-05	FA
Inferior Cerebellar Peduncle Left	0.9381	0.2643	20531	3.400e-06	FA
Superior Cerebellar Peduncle Right	0.8672	-1.0795	20659	5.503e-05	FA
Superior Cerebellar Peduncle Left	0.8672	-1.1917	20661	6.723e-05	FA
Cerebral Peduncle Right	0.8789	0.4122	20680	7.811e-06	FA
Cerebral Peduncle Left	0.98	0.1536	20683	1.019e-06	FA
Anterior Limb of Internal Capsule Right	0.8672	-0.5542	20644	1.511e-05	FA
Anterior Limb of Internal Capsule Left	0.8672	0.6747	20646	2.181e-05	FA
Posterior Limb of Internal Capsule Right	0.8789	-0.391	20690	8.720e-06	FA
Posterior Limb of Internal Capsule Left	0.8821	-0.3628	20686	7.275e-06	FA
Retrolenticular Part of Internal Capsule Right	0.8672	-0.7144	20686	2.610e-05	FA
Retrolenticular Part of Internal Capsule Left	0.8672	-1.2672	20671	8.090e-05	FA
Anterior Corona Radiata Right	0.9991	-0.0053	20686	6.323e-11	FA
Anterior Corona Radiata Left	0.8672	-0.5758	20689	1.599e-05	FA
Superior Corona Radiata Right	0.8672	-0.6262	20683	2.022e-05	FA
Superior Corona Radiata Left	0.8672	-1.7586	20676	2e-04	FA
Posterior Corona Radiata Right	0.8789	-0.4351	20611	1.044e-05	FA
Posterior Corona Radiata Left	0.8672	-0.8316	20627	3.528e-05	FA
Posterior Thalamic Radiation Right	0.8672	-0.5143	20639	1.222e-05	FA
Posterior Thalamic Radiation Left	0.8672	-0.7763	20617	2.913e-05	FA
Sagittal Stratum Right	0.8672	-0.6963	20675	2.353e-05	FA
Sagittal Stratum Left	0.8672	-0.7589	20675	2.812e-05	FA
External Capsule Right	0.8672	0.8062	20660	3.132e-05	FA
External Capsule Left	0.8672	1.1373	20654	6.353e-05	FA
Cingulum Cingulate Gyrus Right	0.8672	0.6231	20680	1.883e-05	FA
Cingulum Cingulate Gyrus Left	0.9991	0.0285	20676	3.047e-08	FA
Cingulum Hippocampus Right	0.9381	-0.2515	20691	3.332e-06	FA
Cingulum Hippocampus Left	0.9991	0.0333	20669	2.672e-08	FA
Fornix Cres Stria Terminalis Right	0.8672	-0.6521	20666	2.008e-05	FA
Fornix Cres Stria Terminalis Left	0.8672	-1.2191	20670	7.192e-05	FA
Superior Longitudinal Fasciculus Right	0.9991	0.0012	20655	4.585e-09	FA
Superior Longitudinal Fasciculus Left	0.8672	0.5199	20656	1.259e-05	FA
Superior Fronto-Occipital Fasciculus Right	0.8672	-0.504	20644	1.209e-05	FA
Superior Fronto-Occipital Fasciculus Left	0.8672	2.0562	20628	2e-04	FA
Uncinate Fasciculus Right	0.8672	0.6172	20685	1.816e-05	FA
Uncinate Fasciculus Left	0.8672	1.1911	20686	6.831e-05	FA
Tapetum Right	0.8672	-1.1158	20691	6.127e-05	FA
Tapetum Left	0.9821	-0.1254	20659	7.776e-07	FA
Middle Cerebellar Peduncle	0.9625	0.3978	20657	7.929e-06	MD
Pontine Crossing Tract	0.9625	0.9934	20598	5.005e-05	MD
Genu of Corpus Callosum	0.9625	-0.2068	20613	2.212e-06	MD
Body of Corpus Callosum	0.6548	1.6847	20616	1e-04	MD
Splenium of Corpus Callosum	0.9625	-0.5161	20555	1.276e-05	MD
Fornix	0.9625	-0.448	20443	1.104e-05	MD
Corticospinal Tract Right	0.9625	1.03	20549	5.311e-05	MD
Corticospinal Tract Left	0.4471	2.6005	20570	3e-04	MD
Medial Lemniscus Right	0.6548	1.8808	20454	2e-04	MD
Medial Lemniscus Left	0.6548	2.1767	20440	2e-04	MD
Inferior Cerebellar Peduncle Right	0.9625	-0.9134	20514	3.935e-05	MD
Inferior Cerebellar Peduncle Left	0.9625	0.0974	20370	6.392e-07	MD
Superior Cerebellar Peduncle Right	0.9625	0.261	20660	3.156e-06	MD
Superior Cerebellar Peduncle Left	0.9799	-0.0371	20664	1.014e-07	MD
Cerebral Peduncle Right	0.9625	0.7968	20659	3.203e-05	MD
Cerebral Peduncle Left	0.6548	1.6917	20661	1e-04	MD
Anterior Limb of Internal Capsule Right	0.9625	-0.131	20332	7.835e-07	MD
Anterior Limb of Internal Capsule Left	0.9625	-0.5476	20250	1.466e-05	MD
Posterior Limb of Internal Capsule Right	0.9625	-0.5388	20592	1.410e-05	MD
Posterior Limb of Internal Capsule Left	0.9625	-0.1062	20594	6.589e-07	MD
Retrolenticular Part of Internal Capsule Right	0.9625	-0.1981	20621	1.740e-06	MD
Retrolenticular Part of Internal Capsule Left	0.9625	-0.4975	20590	1.162e-05	MD
Anterior Corona Radiata Right	0.9625	0.3066	20546	4.584e-06	MD
Anterior Corona Radiata Left	0.9625	0.2107	20537	2.155e-06	MD
Superior Corona Radiata Right	0.9625	0.8698	20458	3.710e-05	MD
Superior Corona Radiata Left	0.9625	0.8829	20449	3.816e-05	MD
Posterior Corona Radiata Right	0.9625	0.4632	20230	1.055e-05	MD
Posterior Corona Radiata Left	0.9625	0.9551	20262	4.572e-05	MD
Posterior Thalamic Radiation Right	0.8731	1.335	20480	8.772e-05	MD
Posterior Thalamic Radiation Left	0.9625	0.2194	20478	2.493e-06	MD
Sagittal Stratum Right	0.9625	-0.2578	20626	3.092e-06	MD
Sagittal Stratum Left	0.9625	-0.1099	20628	5.430e-07	MD
External Capsule Right	0.9625	0.4954	20406	1.173e-05	MD
External Capsule Left	0.9625	-0.3924	20402	7.997e-06	MD
Cingulum Cingulate Gyrus Right	0.6548	1.8496	20637	2e-04	MD
Cingulum Cingulate Gyrus Left	0.6548	1.6669	20639	1e-04	MD
Cingulum Hippocampus Right	0.9625	-0.2486	20640	2.903e-06	MD
Cingulum Hippocampus Left	0.9625	0.8221	20628	3.295e-05	MD
Fornix Cres Stria Terminalis Right	0.9625	0.292	20364	3.967e-06	MD
Fornix Cres Stria Terminalis Left	0.9625	0.2593	20342	3.417e-06	MD
Superior Longitudinal Fasciculus Right	0.9625	0.3386	20535	5.767e-06	MD
Superior Longitudinal Fasciculus Left	0.9799	-0.0252	20538	1.460e-08	MD
Superior Fronto-Occipital Fasciculus Right	0.6548	1.6021	19965	1e-04	MD
Superior Fronto-Occipital Fasciculus Left	0.9625	0.5242	19827	1.335e-05	MD
Uncinate Fasciculus Right	0.9625	-0.3626	20606	6.663e-06	MD
Uncinate Fasciculus Left	0.9625	-0.4245	20652	8.429e-06	MD
Tapetum Right	0.8696	1.3949	20433	9.589e-05	MD
Tapetum Left	0.9625	-0.4989	20467	1.233e-05	MD

### Sheet: Table S46
Table S46 – Associations between cognition and body mass index
Test	p-value	t-value	Estimate	Standard error
Reaction time	3e-04	3.7475	0.4735	0.1263
Visuospatial memory	0.0908	-1.7449	-0.0038	0.0022
Prospective memory	1e-04	3.988	0.0028	0.0007
Fluid intelligence	9.825e-30	-11.4936	-0.0333	0.0029
Working memory	3.265e-26	-10.707	-0.0221	0.0021
Executive function	0.0908	1.6911	0.0089	0.0053

### Sheet: Table S47
Table S47 – Interaction between cognition, body mass index, and ApoE4 genotype
Test	p-value	t-value	Estimate	Standard error
Reaction time	0.7419	-0.6885	-0.197	0.2861
Visuospatial memory	0.3569	1.5591	0.0076	0.0049
Prospective memory	0.8986	-0.1332	-0.0002	0.0016
Fluid intelligence	0.7419	-0.683	-0.0045	0.0066
Working memory	0.8986	-0.1274	-0.0006	0.0047
Executive function	0.3569	1.7832	0.0212	0.0119

### Sheet: Table S48
Table S48 - Interaction between cognition, body mass index, and MAPT haplotype
Test	p-value	t-value	Estimate	Standard error
Reaction time	0.2788	-1.8013	-0.4605	0.2556
Visuospatial memory	0.6299	-0.501	-0.0022	0.0044
Prospective memory	0.3462	1.1984	0.0017	0.0014
Fluid intelligence	0.2788	-1.4782	-0.0087	0.0059
Working memory	0.2788	-1.5679	-0.0065	0.0042
Executive function	0.6299	0.4819	0.0051	0.0107

### Sheet: Table S49
Table S49 - Interaction between cognition, body mass index, and Alzheimer's disease polygenic risk score
Test	p-value	t-value	Estimate	Standard error
Reaction time	0.9097	0.2634	0.033	0.1253
Visuospatial memory	0.9097	0.1135	0.0002	0.0021
Prospective memory	0.803	0.9812	0.0007	0.0007
Fluid intelligence	0.8207	-0.602	-0.0017	0.0029
Working memory	0.803	-0.8966	-0.0018	0.002
Executive function	0.803	-0.839	-0.0044	0.0052

### Sheet: Table S50
Table S50 – Associations between cognition and white matter hyperintensities
Test	p-value	t-value	Estimate	Standard error
Reaction time	2.945e-05	4.3335	8e-04	2e-04
Visuospatial memory	0.0963	1.6632	5.219e-06	3.138e-06
Prospective memory	2e-04	3.8561	3.920e-06	1.017e-06
Fluid intelligence	2.078e-07	-5.5178	-2.351e-05	4.261e-06
Working memory	2.945e-05	-4.3424	-1.262e-05	2.906e-06
Executive function	0.0035	-2.9746	-2.212e-05	7.438e-06

### Sheet: Table S51
Table S51 – Interaction between cognition, white matter hyperintensities, and ApoE4 genotype
Test	p-value	t-value	Estimate	Standard error
Reaction time	0.7008	-0.3843	-1e-04	4e-04
Visuospatial memory	0.2106	1.8108	1.170e-05	6.464e-06
Prospective memory	0.021	2.9196	6.113e-06	2.094e-06
Fluid intelligence	0.3769	-1.3153	-1.156e-05	8.786e-06
Working memory	0.5045	-0.9115	-5.452e-06	5.981e-06
Executive function	0.5045	-0.8057	-1.232e-05	1.529e-05

### Sheet: Table S52
Table S52 - Interaction between cognition, white matter hyperintensities, and MAPT haplotype
Test	p-value	t-value	Estimate	Standard error
Reaction time	0.7265	-0.5167	-2e-04	3e-04
Visuospatial memory	0.2967	-1.4457	-8.338e-06	5.768e-06
Prospective memory	0.2967	1.4455	2.700e-06	1.868e-06
Fluid intelligence	0.2967	-1.5719	-1.229e-05	7.821e-06
Working memory	0.5593	0.8911	4.780e-06	5.365e-06
Executive function	0.7965	0.2579	3.542e-06	1.373e-05

### Sheet: Table S53
Table S53 - Interaction between cognition, white matter hyperintensities, and Alzheimer's disease polygenic risk score
Test	p-value	t-value	Estimate	Standard error
Reaction time	0.9753	0.8082	1e-04	2e-04
Visuospatial memory	0.9753	-0.0309	-8.617e-08	2.787e-06
Prospective memory	0.9753	1.2491	1.127e-06	9.020e-07
Fluid intelligence	0.9753	-0.1114	-4.219e-07	3.788e-06
Working memory	0.9753	-0.5632	-1.452e-06	2.578e-06
Executive function	0.9753	-0.2464	-1.630e-06	6.615e-06

### Sheet: Table S54
Table S54 – Associations between cognition and metabolic risk score
Test	p-value	t-value	Estimate	Standard error
Reaction time	0.5288	-0.771	-0.5208	0.6754
Visuospatial memory	0.2116	-1.4719	-0.0171	0.0116
Prospective memory	0.2083	1.625	0.0061	0.0038
Fluid intelligence	1.914e-14	-7.8021	-0.122	0.0156
Working memory	5.199e-21	-9.6063	-0.1069	0.0111
Executive function	0.9262	-0.0927	-0.0026	0.0283

### Sheet: Table S55
Table S55 – Interaction between cognition, metabolic risk score, and ApoE4 genotype
Test	p-value	t-value	Estimate	Standard error
Reaction time	0.9106	-0.1123	-0.1602	1.4269
Visuospatial memory	0.8524	0.956	0.0234	0.0245
Prospective memory	0.8524	0.6839	0.0054	0.0079
Fluid intelligence	0.8524	0.5033	0.0166	0.0331
Working memory	0.8524	-0.3714	-0.0087	0.0235
Executive function	0.2298	2.0719	0.1241	0.0599

### Sheet: Table S56
Table S56 - Interaction between cognition, metabolic score, and MAPT haplotype
Test	p-value	t-value	Estimate	Standard error
Reaction time	0.3933	-1.2912	-1.6406	1.2706
Visuospatial memory	0.0245	-2.8716	-0.0627	0.0218
Prospective memory	0.8813	0.1493	0.0011	0.0071
Fluid intelligence	0.6119	-0.7144	-0.021	0.0294
Working memory	0.6119	-0.659	-0.0137	0.0209
Executive function	0.0522	2.3782	0.1264	0.0531

### Sheet: Table S57
Table S57 - Interaction between cognition, metabolic risk score, and Alzheimer's disease polygenic risk score
Test	p-value	t-value	Estimate	Standard error
Reaction time	0.9487	0.0644	0.0397	0.6166
Visuospatial memory	0.9487	0.4197	0.0044	0.0106
Prospective memory	0.884	1.4491	0.005	0.0034
Fluid intelligence	0.9487	-0.1869	-0.0027	0.0143
Working memory	0.9487	0.193	0.0019	0.01
Executive function	0.9487	-0.4352	-0.0111	0.0256

### Sheet: Table S58
Table S - Interaction between cortical thickness/surface area, body mass index, and ApoE4 genotype in males
Region	Hemisphere	p-value	t-value	Sample size	Partial η2	Phenotype
caudal anterior cingulate	left	0.7402	-0.5429	16472	1.804e-05	Area
caudal middle frontal	left	0.6567	0.7747	16462	3.674e-05	Area
cuneus	left	0.7519	0.4566	16482	1.275e-05	Area
entorhinal	left	0.4838	1.4269	16435	1e-04	Area
fusiform	left	0.6273	1.0114	16483	6.255e-05	Area
inferior parietal	left	0.4609	1.6255	16481	2e-04	Area
inferior temporal	left	0.6473	0.8105	16489	4.016e-05	Area
isthmus cingulate	left	0.4502	1.6916	16469	2e-04	Area
lateral occipital	left	0.7732	-0.4005	16492	9.805e-06	Area
lateral orbitofrontal	left	0.4502	1.716	16511	2e-04	Area
lingual	left	0.948	-0.0652	16515	2.594e-07	Area
medial orbitofrontal	left	0.4502	2.061	16507	3e-04	Area
middle temporal	left	0.4502	1.697	16495	2e-04	Area
parahippocampal	left	0.4502	2.0028	16443	2e-04	Area
paracentral	left	0.8306	0.2832	16458	4.912e-06	Area
pars opercularis	left	0.7732	0.3875	16352	9.256e-06	Area
pars orbitalis	left	0.7402	0.573	16481	2.008e-05	Area
pars triangularis	left	0.4838	-1.4658	16448	1e-04	Area
pericalcarine	left	0.7905	0.3495	16500	7.460e-06	Area
postcentral	left	0.6326	0.9406	16477	5.412e-05	Area
posterior cingulate	left	0.622	1.0757	16468	7.082e-05	Area
precentral	left	0.6273	0.9758	16494	5.819e-05	Area
precuneus	left	0.4502	1.6913	16482	2e-04	Area
rostral anterior cingulate	left	0.5495	1.2683	16514	9.817e-05	Area
rostral middle frontal	left	0.6403	0.9067	16479	5.028e-05	Area
superior frontal	left	0.4838	1.4185	16503	1e-04	Area
superior parietal	left	0.4502	2.0397	16492	3e-04	Area
superior temporal	left	0.4502	1.9315	16493	2e-04	Area
supramarginal	left	0.5495	1.2622	16471	9.748e-05	Area
transverse temporal	left	0.7405	-0.5053	16421	1.567e-05	Area
insula	left	0.622	1.0561	16486	6.819e-05	Area
caudal anterior cingulate	right	0.6567	0.764	16401	3.587e-05	Area
caudal middle frontal	right	0.6425	0.8528	16456	4.455e-05	Area
cuneus	right	0.91	0.1688	16491	1.741e-06	Area
entorhinal	right	0.4502	2.1617	16455	3e-04	Area
fusiform	right	0.6273	0.9664	16498	5.705e-05	Area
inferior parietal	right	0.7402	0.5288	16495	1.709e-05	Area
inferior temporal	right	0.5895	1.1572	16496	8.182e-05	Area
isthmus cingulate	right	0.4838	1.5237	16462	1e-04	Area
lateral occipital	right	0.914	-0.1453	16498	1.290e-06	Area
lateral orbitofrontal	right	0.4502	1.8604	16511	2e-04	Area
lingual	right	0.5542	1.2174	16510	9.047e-05	Area
medial orbitofrontal	right	0.5495	1.2462	16502	9.485e-05	Area
middle temporal	right	0.5495	1.2681	16497	9.824e-05	Area
parahippocampal	right	0.6693	0.732	16467	3.280e-05	Area
paracentral	right	0.7353	-0.6044	16466	2.236e-05	Area
pars opercularis	right	0.7402	0.5346	16396	1.757e-05	Area
pars orbitalis	right	0.6473	0.8218	16485	4.129e-05	Area
pars triangularis	right	0.715	-0.6628	16462	2.690e-05	Area
pericalcarine	right	0.7519	0.447	16493	1.221e-05	Area
postcentral	right	0.4502	2.0011	16474	2e-04	Area
posterior cingulate	right	0.9411	0.0929	16462	5.288e-07	Area
precentral	right	0.4838	1.4369	16489	1e-04	Area
precuneus	right	0.4502	2.0777	16483	3e-04	Area
rostral anterior cingulate	right	0.4502	1.6728	16498	2e-04	Area
rostral middle frontal	right	0.6178	1.1053	16480	7.472e-05	Area
superior frontal	right	0.6273	0.9746	16503	5.801e-05	Area
superior parietal	right	0.4838	1.4969	16494	1e-04	Area
superior temporal	right	0.7353	0.616	16489	2.319e-05	Area
supramarginal	right	0.6425	0.8551	16468	4.475e-05	Area
transverse temporal	right	0.7405	-0.4943	16451	1.497e-05	Area
insula	right	0.6403	0.8932	16495	4.875e-05	Area
caudal anterior cingulate	left	0.9505	0.3025	16506	5.589e-06	Thickness
caudal middle frontal	left	0.9317	1.4578	16474	1e-04	Thickness
cuneus	left	0.9379	-0.5283	16523	1.703e-05	Thickness
entorhinal	left	0.9379	0.4284	16403	1.128e-05	Thickness
fusiform	left	0.9317	1.4523	16486	1e-04	Thickness
inferior parietal	left	0.9379	0.8794	16446	4.740e-05	Thickness
inferior temporal	left	0.9379	-0.609	16505	2.265e-05	Thickness
isthmus cingulate	left	0.9317	1.4925	16511	1e-04	Thickness
lateral occipital	left	0.9664	-0.047	16512	1.349e-07	Thickness
lateral orbitofrontal	left	0.9379	-0.3705	16505	8.385e-06	Thickness
lingual	left	0.9664	0.0602	16524	2.210e-07	Thickness
medial orbitofrontal	left	0.9379	0.5139	16508	1.613e-05	Thickness
middle temporal	left	0.9379	0.5988	16515	2.188e-05	Thickness
parahippocampal	left	0.9379	-0.4003	16525	9.772e-06	Thickness
paracentral	left	0.9317	1.876	16498	2e-04	Thickness
pars opercularis	left	0.9379	0.5578	16485	1.903e-05	Thickness
pars orbitalis	left	0.9379	0.5397	16486	1.781e-05	Thickness
pars triangularis	left	0.9379	0.8375	16482	4.289e-05	Thickness
pericalcarine	left	0.9379	-0.8403	16519	4.308e-05	Thickness
postcentral	left	0.9664	-0.1566	16503	1.498e-06	Thickness
posterior cingulate	left	0.9664	-0.1594	16511	1.551e-06	Thickness
precentral	left	0.9379	1.0153	16473	6.307e-05	Thickness
precuneus	left	0.9317	1.5294	16491	1e-04	Thickness
rostral anterior cingulate	left	0.9317	1.5535	16508	1e-04	Thickness
rostral middle frontal	left	0.9317	1.4776	16469	1e-04	Thickness
superior frontal	left	0.9317	1.6885	16465	2e-04	Thickness
superior parietal	left	0.9664	0.2263	16461	3.137e-06	Thickness
superior temporal	left	0.9379	1.2464	16514	9.481e-05	Thickness
supramarginal	left	0.9379	0.8437	16453	4.361e-05	Thickness
transverse temporal	left	0.9505	0.2789	16524	4.745e-06	Thickness
insula	left	0.9317	-1.315	16501	1e-04	Thickness
caudal anterior cingulate	right	0.9379	0.8113	16431	4.038e-05	Thickness
caudal middle frontal	right	0.9379	1.114	16477	7.591e-05	Thickness
cuneus	right	0.9664	-0.0721	16521	3.175e-07	Thickness
entorhinal	right	0.9379	1.1121	16441	7.582e-05	Thickness
fusiform	right	0.9317	1.3736	16500	1e-04	Thickness
inferior parietal	right	0.9379	0.897	16469	4.924e-05	Thickness
inferior temporal	right	0.9379	0.8753	16499	4.681e-05	Thickness
isthmus cingulate	right	0.9379	-0.3939	16510	9.471e-06	Thickness
lateral occipital	right	0.9664	-0.0422	16521	1.085e-07	Thickness
lateral orbitofrontal	right	0.9505	-0.2769	16511	4.681e-06	Thickness
lingual	right	0.9379	0.637	16521	2.476e-05	Thickness
medial orbitofrontal	right	0.9379	0.8567	16517	4.478e-05	Thickness
middle temporal	right	0.9317	1.3165	16516	1e-04	Thickness
parahippocampal	right	0.9664	0.0703	16492	3.023e-07	Thickness
paracentral	right	0.9379	0.6457	16502	2.547e-05	Thickness
pars opercularis	right	0.9664	0.147	16482	1.322e-06	Thickness
pars orbitalis	right	0.9379	0.3734	16491	8.520e-06	Thickness
pars triangularis	right	0.9379	-0.4625	16473	1.309e-05	Thickness
pericalcarine	right	0.9379	-0.6251	16524	2.383e-05	Thickness
postcentral	right	0.9379	0.4387	16508	1.175e-05	Thickness
posterior cingulate	right	0.9379	-0.4629	16482	1.310e-05	Thickness
precentral	right	0.9379	0.6225	16479	2.370e-05	Thickness
precuneus	right	0.9317	1.295	16488	1e-04	Thickness
rostral anterior cingulate	right	0.9505	-0.3289	16503	6.606e-06	Thickness
rostral middle frontal	right	0.9379	0.4523	16455	1.253e-05	Thickness
superior frontal	right	0.9317	1.7859	16463	2e-04	Thickness
superior parietal	right	0.9664	-0.0565	16490	1.952e-07	Thickness
superior temporal	right	0.9664	0.2178	16508	2.897e-06	Thickness
supramarginal	right	0.9379	1.1621	16476	8.261e-05	Thickness
transverse temporal	right	0.9379	-0.631	16527	2.428e-05	Thickness
insula	right	0.9379	-1.011	16499	6.244e-05	Thickness

### Sheet: Table S59
Table S - Interaction between cortical thickness/surface area, body mass index, and MAPT haplotype in males
Region	Hemisphere	p-value	t-value	Sample size	Partial η2	Phenotype
caudal anterior cingulate	left	0.6455	2.3511	16460	3e-04	Area
caudal middle frontal	left	0.8264	1.2303	16450	9.273e-05	Area
cuneus	left	0.8264	-1.2717	16470	9.897e-05	Area
entorhinal	left	0.8264	0.5822	16423	2.080e-05	Area
fusiform	left	0.9975	-0.0232	16471	3.306e-08	Area
inferior parietal	left	0.8264	-1.2725	16469	9.909e-05	Area
inferior temporal	left	0.8264	0.5765	16477	2.033e-05	Area
isthmus cingulate	left	0.8264	1.2388	16457	9.398e-05	Area
lateral occipital	left	0.8264	-1.1592	16480	8.218e-05	Area
lateral orbitofrontal	left	0.8264	0.6588	16499	2.652e-05	Area
lingual	left	0.8264	1.1907	16503	8.659e-05	Area
medial orbitofrontal	left	0.8264	0.8859	16495	4.796e-05	Area
middle temporal	left	0.8264	0.7407	16483	3.355e-05	Area
parahippocampal	left	0.8264	0.9591	16431	5.643e-05	Area
paracentral	left	0.8805	0.489	16446	1.466e-05	Area
pars opercularis	left	0.9965	0.1318	16340	1.072e-06	Area
pars orbitalis	left	0.9162	0.3694	16469	8.351e-06	Area
pars triangularis	left	0.8264	-0.5797	16436	2.061e-05	Area
pericalcarine	left	0.8264	0.8909	16488	4.851e-05	Area
postcentral	left	0.9796	0.2458	16465	3.699e-06	Area
posterior cingulate	left	0.6455	2.3114	16456	3e-04	Area
precentral	left	0.8264	0.9736	16482	5.796e-05	Area
precuneus	left	0.9978	0.0027	16470	4.513e-10	Area
rostral anterior cingulate	left	0.7168	2.1122	16502	3e-04	Area
rostral middle frontal	left	0.8264	1.0936	16467	7.321e-05	Area
superior frontal	left	0.8264	0.9553	16491	5.577e-05	Area
superior parietal	left	0.9965	0.0635	16480	2.470e-07	Area
superior temporal	left	0.8264	0.7374	16481	3.326e-05	Area
supramarginal	left	0.9965	-0.2033	16459	2.531e-06	Area
transverse temporal	left	0.8264	1.3742	16409	1e-04	Area
insula	left	0.8264	0.9144	16474	5.116e-05	Area
caudal anterior cingulate	right	0.8264	0.6483	16390	2.585e-05	Area
caudal middle frontal	right	0.8264	1.341	16445	1e-04	Area
cuneus	right	0.8264	-1.4985	16479	1e-04	Area
entorhinal	right	0.8264	0.7955	16443	3.879e-05	Area
fusiform	right	0.9965	-0.067	16486	2.747e-07	Area
inferior parietal	right	0.9965	-0.0447	16483	1.222e-07	Area
inferior temporal	right	0.8264	0.5988	16484	2.192e-05	Area
isthmus cingulate	right	0.8264	0.7778	16450	3.707e-05	Area
lateral occipital	right	0.8264	0.7173	16486	3.145e-05	Area
lateral orbitofrontal	right	0.9162	0.3337	16499	6.803e-06	Area
lingual	right	0.9965	-0.1182	16498	8.530e-07	Area
medial orbitofrontal	right	0.8264	1.217	16490	9.052e-05	Area
middle temporal	right	0.9965	0.1193	16485	8.698e-07	Area
parahippocampal	right	0.9965	-0.0488	16455	1.457e-07	Area
paracentral	right	0.8264	1.0961	16454	7.360e-05	Area
pars opercularis	right	0.8264	-0.5634	16384	1.953e-05	Area
pars orbitalis	right	0.8264	-0.59	16473	2.130e-05	Area
pars triangularis	right	0.9162	-0.3333	16450	6.809e-06	Area
pericalcarine	right	0.8264	-0.6171	16481	2.329e-05	Area
postcentral	right	0.8264	0.7007	16462	3.006e-05	Area
posterior cingulate	right	0.8264	1.173	16450	8.430e-05	Area
precentral	right	0.8264	1.0083	16477	6.219e-05	Area
precuneus	right	0.9162	-0.4143	16471	1.050e-05	Area
rostral anterior cingulate	right	0.8264	1.3077	16486	1e-04	Area
rostral middle frontal	right	0.9162	0.4019	16468	9.885e-06	Area
superior frontal	right	0.8264	1.1558	16491	8.165e-05	Area
superior parietal	right	0.9162	0.3599	16482	7.922e-06	Area
superior temporal	right	0.8264	1.0608	16477	6.884e-05	Area
supramarginal	right	0.8264	0.7724	16456	3.654e-05	Area
transverse temporal	right	0.8264	1.2832	16439	1e-04	Area
insula	right	0.9965	0.1371	16483	1.150e-06	Area
caudal anterior cingulate	left	0.9916	-0.848	16494	4.394e-05	Thickness
caudal middle frontal	left	0.9916	-0.0524	16462	1.679e-07	Thickness
cuneus	left	0.9916	0.4646	16511	1.318e-05	Thickness
entorhinal	left	0.9916	0.3349	16391	6.898e-06	Thickness
fusiform	left	0.9916	0.3936	16474	9.477e-06	Thickness
inferior parietal	left	0.9916	-0.333	16434	6.800e-06	Thickness
inferior temporal	left	0.9916	-1.319	16493	1e-04	Thickness
isthmus cingulate	left	0.9916	-0.8167	16499	4.074e-05	Thickness
lateral occipital	left	0.9916	0.7367	16500	3.316e-05	Thickness
lateral orbitofrontal	left	0.9916	-0.2585	16493	4.085e-06	Thickness
lingual	left	0.9916	0.2511	16512	3.850e-06	Thickness
medial orbitofrontal	left	0.9916	0.7849	16496	3.764e-05	Thickness
middle temporal	left	0.9916	-0.2791	16503	4.758e-06	Thickness
parahippocampal	left	0.9916	0.0378	16513	8.731e-08	Thickness
paracentral	left	0.9916	-0.4271	16486	1.115e-05	Thickness
pars opercularis	left	0.9916	0.4842	16473	1.435e-05	Thickness
pars orbitalis	left	0.9916	0.0195	16474	2.325e-08	Thickness
pars triangularis	left	0.9916	0.6271	16470	2.407e-05	Thickness
pericalcarine	left	0.9916	0.0106	16507	6.806e-09	Thickness
postcentral	left	0.9916	0.4095	16491	1.025e-05	Thickness
posterior cingulate	left	0.9916	-1.6905	16499	2e-04	Thickness
precentral	left	0.9916	0.6312	16461	2.439e-05	Thickness
precuneus	left	0.9916	-0.0693	16479	2.938e-07	Thickness
rostral anterior cingulate	left	0.9916	-0.1504	16496	1.383e-06	Thickness
rostral middle frontal	left	0.9916	-0.026	16457	4.133e-08	Thickness
superior frontal	left	0.9916	-0.4764	16453	1.390e-05	Thickness
superior parietal	left	0.9916	0.2912	16449	5.195e-06	Thickness
superior temporal	left	0.9916	-0.0437	16502	1.165e-07	Thickness
supramarginal	left	0.9916	-0.6012	16441	2.216e-05	Thickness
transverse temporal	left	0.9916	-0.4828	16512	1.423e-05	Thickness
insula	left	0.9916	0.8719	16489	4.647e-05	Thickness
caudal anterior cingulate	right	0.9916	0.0449	16419	1.236e-07	Thickness
caudal middle frontal	right	0.9916	0.9438	16465	5.452e-05	Thickness
cuneus	right	0.9916	0.5706	16509	1.988e-05	Thickness
entorhinal	right	0.9916	0.922	16429	5.215e-05	Thickness
fusiform	right	0.9916	-0.2047	16488	2.561e-06	Thickness
inferior parietal	right	0.9916	-0.5378	16457	1.771e-05	Thickness
inferior temporal	right	0.9916	-1.0951	16487	7.331e-05	Thickness
isthmus cingulate	right	0.9916	-1.063	16498	6.903e-05	Thickness
lateral occipital	right	0.9916	0.1823	16509	2.028e-06	Thickness
lateral orbitofrontal	right	0.9916	-0.3961	16499	9.582e-06	Thickness
lingual	right	0.9916	0.1372	16509	1.150e-06	Thickness
medial orbitofrontal	right	0.9916	-0.2056	16505	2.583e-06	Thickness
middle temporal	right	0.9916	-0.4981	16504	1.515e-05	Thickness
parahippocampal	right	0.9916	0.9274	16480	5.260e-05	Thickness
paracentral	right	0.9916	0.6694	16490	2.739e-05	Thickness
pars opercularis	right	0.9916	-0.3689	16470	8.329e-06	Thickness
pars orbitalis	right	0.9916	0.8218	16479	4.130e-05	Thickness
pars triangularis	right	0.9916	-0.2328	16461	3.318e-06	Thickness
pericalcarine	right	0.9916	1.875	16512	2e-04	Thickness
postcentral	right	0.9916	0.3724	16496	8.475e-06	Thickness
posterior cingulate	right	0.9916	0.5454	16470	1.821e-05	Thickness
precentral	right	0.9916	1.1094	16467	7.533e-05	Thickness
precuneus	right	0.9916	0.1075	16476	7.067e-07	Thickness
rostral anterior cingulate	right	0.9916	0.7735	16491	3.656e-05	Thickness
rostral middle frontal	right	0.9916	-0.899	16443	4.955e-05	Thickness
superior frontal	right	0.9916	0.108	16451	7.145e-07	Thickness
superior parietal	right	0.9916	-0.0834	16478	4.257e-07	Thickness
superior temporal	right	0.9916	-0.2499	16496	3.816e-06	Thickness
supramarginal	right	0.9916	-0.3372	16464	6.962e-06	Thickness
transverse temporal	right	0.9916	0.7672	16515	3.592e-05	Thickness
insula	right	0.9916	0.8012	16487	3.924e-05	Thickness

### Sheet: Table S60
Table S - Interaction between cortical thickness/surface area, body mass index, and Alzheimer's disease polygenic risk scores in males
Region	Hemisphere	p-value	t-value	Sample size	Partial η2	Phenotype
caudal anterior cingulate	left	0.9211	0.3901	16472	9.311e-06	Area
caudal middle frontal	left	0.6106	2.1975	16462	3e-04	Area
cuneus	left	0.8129	-1.1389	16482	7.932e-05	Area
entorhinal	left	0.8129	1.1365	16435	7.921e-05	Area
fusiform	left	0.9902	0.0157	16483	1.510e-08	Area
inferior parietal	left	0.8402	-0.7037	16481	3.028e-05	Area
inferior temporal	left	0.8402	-0.6303	16489	2.428e-05	Area
isthmus cingulate	left	0.8065	-1.3752	16469	1e-04	Area
lateral occipital	left	0.6106	-1.9536	16492	2e-04	Area
lateral orbitofrontal	left	0.8065	-1.382	16511	1e-04	Area
lingual	left	0.8129	-1.1212	16515	7.671e-05	Area
medial orbitofrontal	left	0.9902	-0.1486	16507	1.348e-06	Area
middle temporal	left	0.6274	-1.6965	16495	2e-04	Area
parahippocampal	left	0.8402	0.6655	16443	2.715e-05	Area
paracentral	left	0.6274	-1.6899	16458	2e-04	Area
pars opercularis	left	0.9902	0.0921	16352	5.234e-07	Area
pars orbitalis	left	0.9902	0.0484	16481	1.431e-07	Area
pars triangularis	left	0.9902	-0.0661	16448	2.676e-07	Area
pericalcarine	left	0.6728	-1.605	16500	2e-04	Area
postcentral	left	0.8402	-1.0661	16477	6.952e-05	Area
posterior cingulate	left	0.8402	0.9623	16468	5.668e-05	Area
precentral	left	0.9211	0.3928	16494	9.428e-06	Area
precuneus	left	0.8402	-0.6448	16482	2.543e-05	Area
rostral anterior cingulate	left	0.9902	-0.1332	16514	1.083e-06	Area
rostral middle frontal	left	0.9902	-0.0167	16479	1.715e-08	Area
superior frontal	left	0.9211	-0.4401	16503	1.183e-05	Area
superior parietal	left	0.8124	-1.3303	16492	1e-04	Area
superior temporal	left	0.9211	-0.4032	16493	9.938e-06	Area
supramarginal	left	0.8402	-0.6877	16471	2.894e-05	Area
transverse temporal	left	0.8402	0.706	16421	3.059e-05	Area
insula	left	0.8402	-0.7787	16486	3.707e-05	Area
caudal anterior cingulate	right	0.8494	-0.5846	16401	2.100e-05	Area
caudal middle frontal	right	0.8402	0.6358	16456	2.476e-05	Area
cuneus	right	0.6106	-2.0545	16491	3e-04	Area
entorhinal	right	0.9902	-0.057	16455	1.991e-07	Area
fusiform	right	0.9902	0.0123	16498	9.219e-09	Area
inferior parietal	right	0.9902	-0.2194	16495	2.940e-06	Area
inferior temporal	right	0.8129	-1.2041	16496	8.858e-05	Area
isthmus cingulate	right	0.8129	-1.2055	16462	8.898e-05	Area
lateral occipital	right	0.7771	-1.4838	16498	1e-04	Area
lateral orbitofrontal	right	0.6106	-1.8227	16511	2e-04	Area
lingual	right	0.6106	-1.82	16510	2e-04	Area
medial orbitofrontal	right	0.8402	-0.7682	16502	3.604e-05	Area
middle temporal	right	0.8494	-0.5774	16497	2.037e-05	Area
parahippocampal	right	0.8402	-1.0106	16467	6.252e-05	Area
paracentral	right	0.6106	-1.819	16466	2e-04	Area
pars opercularis	right	0.8402	0.7747	16396	3.690e-05	Area
pars orbitalis	right	0.8129	-1.2275	16485	9.212e-05	Area
pars triangularis	right	0.8402	-0.6314	16462	2.441e-05	Area
pericalcarine	right	0.3221	-2.7951	16493	5e-04	Area
postcentral	right	0.8402	-0.8011	16474	3.926e-05	Area
posterior cingulate	right	0.9902	0.0997	16462	6.083e-07	Area
precentral	right	0.9341	0.3342	16489	6.828e-06	Area
precuneus	right	0.9902	-0.1947	16483	2.317e-06	Area
rostral anterior cingulate	right	0.8402	-0.7743	16498	3.663e-05	Area
rostral middle frontal	right	0.9211	-0.3877	16480	9.193e-06	Area
superior frontal	right	0.8402	-0.7633	16503	3.559e-05	Area
superior parietal	right	0.8494	-0.5601	16494	1.917e-05	Area
superior temporal	right	0.8402	-0.7956	16489	3.869e-05	Area
supramarginal	right	0.8402	-0.8865	16468	4.810e-05	Area
transverse temporal	right	0.9341	0.3535	16451	7.658e-06	Area
insula	right	0.9804	-0.2655	16495	4.306e-06	Area
caudal anterior cingulate	left	0.9841	-1.7201	16506	2e-04	Thickness
caudal middle frontal	left	0.9841	-0.4646	16474	1.321e-05	Thickness
cuneus	left	0.9841	-0.4443	16523	1.204e-05	Thickness
entorhinal	left	0.9841	0.0199	16403	2.439e-08	Thickness
fusiform	left	0.9841	1.7587	16486	2e-04	Thickness
inferior parietal	left	0.9841	0.0665	16446	2.713e-07	Thickness
inferior temporal	left	0.9841	0.2604	16505	4.142e-06	Thickness
isthmus cingulate	left	0.9841	0.5125	16511	1.603e-05	Thickness
lateral occipital	left	0.9841	1.6744	16512	2e-04	Thickness
lateral orbitofrontal	left	0.9841	-0.3843	16505	9.017e-06	Thickness
lingual	left	0.9841	-0.6103	16524	2.272e-05	Thickness
medial orbitofrontal	left	0.9841	-0.8755	16508	4.679e-05	Thickness
middle temporal	left	0.9841	-0.2943	16515	5.285e-06	Thickness
parahippocampal	left	0.9841	0.5287	16525	1.705e-05	Thickness
paracentral	left	0.9841	0.985	16498	5.928e-05	Thickness
pars opercularis	left	0.9841	-0.3143	16485	6.040e-06	Thickness
pars orbitalis	left	0.9841	0.0864	16486	4.561e-07	Thickness
pars triangularis	left	0.9841	-0.5324	16482	1.733e-05	Thickness
pericalcarine	left	0.9841	-0.8771	16519	4.694e-05	Thickness
postcentral	left	0.9841	-0.3891	16503	9.246e-06	Thickness
posterior cingulate	left	0.9841	-0.0855	16511	4.460e-07	Thickness
precentral	left	0.9841	0.0933	16473	5.331e-07	Thickness
precuneus	left	0.9841	-0.3739	16491	8.546e-06	Thickness
rostral anterior cingulate	left	0.9841	-0.4762	16508	1.384e-05	Thickness
rostral middle frontal	left	0.9841	-0.0474	16469	1.373e-07	Thickness
superior frontal	left	0.9841	1.1797	16465	8.519e-05	Thickness
superior parietal	left	0.9841	-0.6135	16461	2.305e-05	Thickness
superior temporal	left	0.9841	-0.1	16514	6.097e-07	Thickness
supramarginal	left	0.9841	-0.3801	16453	8.851e-06	Thickness
transverse temporal	left	0.9841	-1.558	16524	1e-04	Thickness
insula	left	0.9841	-0.4957	16501	1.501e-05	Thickness
caudal anterior cingulate	right	0.9841	0.3502	16431	7.525e-06	Thickness
caudal middle frontal	right	0.9841	0.5558	16477	1.890e-05	Thickness
cuneus	right	0.9841	-0.8729	16521	4.649e-05	Thickness
entorhinal	right	0.9841	1.521	16441	1e-04	Thickness
fusiform	right	0.9841	0.9455	16500	5.461e-05	Thickness
inferior parietal	right	0.9841	-0.1835	16469	2.061e-06	Thickness
inferior temporal	right	0.9841	-0.3049	16499	5.679e-06	Thickness
isthmus cingulate	right	0.9841	0.0307	16510	5.738e-08	Thickness
lateral occipital	right	0.9841	-0.0628	16521	2.407e-07	Thickness
lateral orbitofrontal	right	0.9841	0.6386	16511	2.489e-05	Thickness
lingual	right	0.9841	-1.0443	16521	6.653e-05	Thickness
medial orbitofrontal	right	0.9841	0.2537	16517	3.928e-06	Thickness
middle temporal	right	0.9841	-1.0172	16516	6.314e-05	Thickness
parahippocampal	right	0.9841	-0.1723	16492	1.815e-06	Thickness
paracentral	right	0.9841	1.6324	16502	2e-04	Thickness
pars opercularis	right	0.9841	-0.1288	16482	1.015e-06	Thickness
pars orbitalis	right	0.9841	1.405	16491	1e-04	Thickness
pars triangularis	right	0.9841	-0.4	16473	9.789e-06	Thickness
pericalcarine	right	0.9841	-0.571	16524	1.989e-05	Thickness
postcentral	right	0.9841	-1.1227	16508	7.696e-05	Thickness
posterior cingulate	right	0.9841	0.9413	16482	5.418e-05	Thickness
precentral	right	0.9841	0.5041	16479	1.554e-05	Thickness
precuneus	right	0.9841	-0.6434	16488	2.531e-05	Thickness
rostral anterior cingulate	right	0.9841	-0.6436	16503	2.530e-05	Thickness
rostral middle frontal	right	0.9841	1.3903	16455	1e-04	Thickness
superior frontal	right	0.9841	1.6368	16463	2e-04	Thickness
superior parietal	right	0.9841	-0.0216	16490	2.853e-08	Thickness
superior temporal	right	0.9841	-1.2226	16508	9.125e-05	Thickness
supramarginal	right	0.9841	0.7549	16476	3.486e-05	Thickness
transverse temporal	right	0.9841	-0.3562	16527	7.736e-06	Thickness
insula	right	0.9841	0.3643	16499	8.106e-06	Thickness

### Sheet: Table S61
Table S - Interaction between subcortical volumes, body mass index, and ApoE4 genotype in males
Region	Hemisphere	p-value	t-value	Sample size	Partial η2
Left-Thalamus-Proper	left	0.5262	-1.212	15992	9.261e-05
Right-Thalamus-Proper	right	0.616	-0.9069	15992	5.185e-05
Left-Caudate	left	0.616	-0.8771	15966	4.858e-05
Right-Caudate	right	0.5262	-1.5518	15965	2e-04
Left-Putamen	left	0.5262	-1.9474	15971	2e-04
Right-Putamen	right	0.5262	-1.438	15975	1e-04
Left-Pallidum	left	0.616	-0.7722	15876	3.787e-05
Right-Pallidum	right	0.8709	-0.2943	15909	5.489e-06
Left-Hippocampus	left	0.5262	-1.299	15942	1e-04
Right-Hippocampus	right	0.616	0.7832	15913	3.886e-05
Left-Amygdala	left	0.8709	0.2735	15980	4.721e-06
Right-Amygdala	right	0.5262	-1.3418	15978	1e-04
Left-Accumbens-area	left	0.8709	0.1626	16002	1.665e-06
Right-Accumbens-area	right	0.8709	0.1936	16008	2.360e-06

### Sheet: Table S62
Table S - Interaction between subcortical volumes, body mass index, and MAPT haplotype in males
Region	Hemisphere	p-value	t-value	Sample size	Partial η2
Left-Thalamus-Proper	left	0.9331	-0.0839	15980	4.444e-07
Right-Thalamus-Proper	right	0.9331	-0.5862	15980	2.168e-05
Left-Caudate	left	0.9331	0.9782	15954	6.047e-05
Right-Caudate	right	0.9331	0.8256	15953	4.308e-05
Left-Putamen	left	0.9331	-0.2945	15959	5.479e-06
Right-Putamen	right	0.9331	0.9242	15963	5.395e-05
Left-Pallidum	left	0.9331	0.8046	15864	4.115e-05
Right-Pallidum	right	0.9331	0.3815	15897	9.229e-06
Left-Hippocampus	left	0.9331	0.1389	15931	1.221e-06
Right-Hippocampus	right	0.9331	0.6903	15901	3.021e-05
Left-Amygdala	left	0.9331	0.2114	15968	2.822e-06
Right-Amygdala	right	0.9331	-0.2102	15966	2.789e-06
Left-Accumbens-area	left	0.9331	-0.3053	15990	5.876e-06
Right-Accumbens-area	right	0.9331	-1.2138	15996	9.285e-05

### Sheet: Table S63
Table S - Interaction between subcortical volumes, body mass index, and Alzheimer's disease polygenic risk scores in males
Region	Hemisphere	p-value	t-value	Sample size	Partial η2
Left-Thalamus-Proper	left	0.8208	0.3806	15992	9.131e-06
Right-Thalamus-Proper	right	0.6981	0.9899	15992	6.178e-05
Left-Caudate	left	0.9163	0.105	15966	6.967e-07
Right-Caudate	right	0.9163	0.1858	15965	2.180e-06
Left-Putamen	left	0.2977	1.9092	15971	2e-04
Right-Putamen	right	0.2977	2.2928	15975	3e-04
Left-Pallidum	left	0.6981	0.6	15876	2.286e-05
Right-Pallidum	right	0.6981	1.1524	15909	8.416e-05
Left-Hippocampus	left	0.6981	0.7141	15942	3.225e-05
Right-Hippocampus	right	0.2977	1.8537	15913	2e-04
Left-Amygdala	left	0.6981	0.9171	15980	5.306e-05
Right-Amygdala	right	0.6981	0.8771	15978	4.854e-05
Left-Accumbens-area	left	0.6981	0.6494	16002	2.657e-05
Right-Accumbens-area	right	0.6981	-0.7651	16008	3.686e-05

### Sheet: Table S64
Table S - Interaction between cortical thickness/surface area, white matter hyperintensities, and ApoE4 genotype in males
Region	Hemisphere	p-value	t-value	Sample size	Partial η2	Phenotype
caudal anterior cingulate	left	0.9204	-0.4606	14323	1.495e-05	Area
caudal middle frontal	left	0.9595	0.1287	14315	1.168e-06	Area
cuneus	left	0.8778	-0.9699	14324	6.627e-05	Area
entorhinal	left	0.9382	-0.3906	14296	1.077e-05	Area
fusiform	left	0.8778	-0.7875	14328	4.368e-05	Area
inferior parietal	left	0.9204	0.455	14326	1.459e-05	Area
inferior temporal	left	0.9595	0.1813	14333	2.314e-06	Area
isthmus cingulate	left	0.8778	-0.8721	14318	5.360e-05	Area
lateral occipital	left	0.9595	-0.1653	14338	1.922e-06	Area
lateral orbitofrontal	left	0.8778	1.0956	14356	8.437e-05	Area
lingual	left	0.9204	-0.527	14354	1.953e-05	Area
medial orbitofrontal	left	0.8778	-0.8058	14348	4.567e-05	Area
middle temporal	left	0.9595	0.152	14340	1.626e-06	Area
parahippocampal	left	0.8778	1.6083	14295	2e-04	Area
paracentral	left	0.8778	-1.0866	14316	8.323e-05	Area
pars opercularis	left	0.8778	-1.8281	14209	2e-04	Area
pars orbitalis	left	0.8778	-0.7296	14331	3.748e-05	Area
pars triangularis	left	0.8778	-1.1266	14296	8.958e-05	Area
pericalcarine	left	0.8778	-1.4228	14340	1e-04	Area
postcentral	left	0.8778	0.6384	14323	2.871e-05	Area
posterior cingulate	left	0.8778	-1.0673	14316	8.030e-05	Area
precentral	left	0.9595	-0.1741	14339	2.134e-06	Area
precuneus	left	0.9422	0.325	14329	7.440e-06	Area
rostral anterior cingulate	left	0.8778	0.9521	14354	6.372e-05	Area
rostral middle frontal	left	0.9382	0.4016	14326	1.136e-05	Area
superior frontal	left	0.8778	0.7717	14348	4.189e-05	Area
superior parietal	left	0.8778	1.7757	14336	2e-04	Area
superior temporal	left	0.9204	0.4922	14338	1.705e-05	Area
supramarginal	left	0.8778	-1.1835	14317	9.872e-05	Area
transverse temporal	left	0.8778	-1.1132	14280	8.757e-05	Area
insula	left	0.8778	-0.662	14340	3.084e-05	Area
caudal anterior cingulate	right	0.9422	0.3286	14256	7.645e-06	Area
caudal middle frontal	right	0.9046	-0.571	14304	2.300e-05	Area
cuneus	right	0.8778	-0.6374	14332	2.861e-05	Area
entorhinal	right	0.8778	0.9967	14309	7.005e-05	Area
fusiform	right	0.9046	-0.5695	14339	2.282e-05	Area
inferior parietal	right	0.9595	0.136	14339	1.301e-06	Area
inferior temporal	right	0.9913	-0.051	14338	1.831e-07	Area
isthmus cingulate	right	0.8778	-1.435	14313	1e-04	Area
lateral occipital	right	0.9932	-0.0114	14344	9.141e-09	Area
lateral orbitofrontal	right	0.9932	-0.0086	14354	5.170e-09	Area
lingual	right	0.9422	-0.3408	14352	8.166e-06	Area
medial orbitofrontal	right	0.8778	0.7135	14346	3.581e-05	Area
middle temporal	right	0.8778	1.1218	14342	8.854e-05	Area
parahippocampal	right	0.8778	1.9836	14314	3e-04	Area
paracentral	right	0.8778	-1.7456	14317	2e-04	Area
pars opercularis	right	0.8778	-1.1426	14253	9.243e-05	Area
pars orbitalis	right	0.9422	-0.2857	14327	5.751e-06	Area
pars triangularis	right	0.8778	0.9561	14307	6.448e-05	Area
pericalcarine	right	0.8778	-1.3026	14336	1e-04	Area
postcentral	right	0.8778	1.0483	14316	7.746e-05	Area
posterior cingulate	right	0.9913	0.054	14313	2.054e-07	Area
precentral	right	0.8778	-0.6713	14333	3.173e-05	Area
precuneus	right	0.8778	0.6458	14329	2.937e-05	Area
rostral anterior cingulate	right	0.9204	-0.4493	14343	1.420e-05	Area
rostral middle frontal	right	0.8778	1.1087	14323	8.660e-05	Area
superior frontal	right	0.9422	-0.2886	14348	5.857e-06	Area
superior parietal	right	0.8778	2.1181	14340	3e-04	Area
superior temporal	right	0.9595	0.244	14336	4.191e-06	Area
supramarginal	right	0.8778	0.6504	14314	2.983e-05	Area
transverse temporal	right	0.8778	0.6716	14307	3.182e-05	Area
insula	right	0.8778	-0.6892	14345	3.341e-05	Area
caudal anterior cingulate	left	0.7146	-0.5089	14346	1.821e-05	Thickness
caudal middle frontal	left	0.2239	1.8928	14345	3e-04	Thickness
cuneus	left	0.4141	1.1907	14363	9.961e-05	Thickness
entorhinal	left	0.8566	-0.2181	14265	3.364e-06	Thickness
fusiform	left	0.8538	0.2551	14347	4.576e-06	Thickness
inferior parietal	left	0.6335	-0.6417	14359	2.894e-05	Thickness
inferior temporal	left	0.7146	0.5221	14354	1.916e-05	Thickness
isthmus cingulate	left	0.5158	0.9521	14353	6.373e-05	Thickness
lateral occipital	left	0.4974	1.0093	14355	7.161e-05	Thickness
lateral orbitofrontal	left	0.6306	-0.6611	14352	3.073e-05	Thickness
lingual	left	0.2062	2.0696	14362	3e-04	Thickness
medial orbitofrontal	left	0.832	0.2991	14349	6.292e-06	Thickness
middle temporal	left	0.8738	-0.1589	14359	1.774e-06	Thickness
parahippocampal	left	0.5309	-0.9144	14363	5.874e-05	Thickness
paracentral	left	0.1148	2.6026	14348	5e-04	Thickness
pars opercularis	left	0.2916	1.6396	14361	2e-04	Thickness
pars orbitalis	left	0.3948	1.3661	14355	1e-04	Thickness
pars triangularis	left	0.7851	0.3901	14361	1.069e-05	Thickness
pericalcarine	left	0.7851	0.397	14359	1.108e-05	Thickness
postcentral	left	0.6306	0.6618	14353	3.079e-05	Thickness
posterior cingulate	left	0.4141	1.2011	14357	1e-04	Thickness
precentral	left	0.1935	2.2421	14336	4e-04	Thickness
precuneus	left	0.2948	1.6012	14359	2e-04	Thickness
rostral anterior cingulate	left	0.8738	0.1724	14352	2.090e-06	Thickness
rostral middle frontal	left	0.6306	0.67	14340	3.159e-05	Thickness
superior frontal	left	0.5037	0.9843	14341	6.817e-05	Thickness
superior parietal	left	0.8566	0.216	14351	3.282e-06	Thickness
superior temporal	left	0.4307	1.1501	14363	9.293e-05	Thickness
supramarginal	left	0.2592	1.754	14353	2e-04	Thickness
transverse temporal	left	0.4141	1.2497	14366	1e-04	Thickness
insula	left	0.2062	2.055	14353	3e-04	Thickness
caudal anterior cingulate	right	0.4401	1.1202	14287	8.864e-05	Thickness
caudal middle frontal	right	0.1343	2.4842	14347	4e-04	Thickness
cuneus	right	0.3255	1.5301	14359	2e-04	Thickness
entorhinal	right	0.4141	-1.2218	14305	1e-04	Thickness
fusiform	right	0.2062	2.0799	14344	3e-04	Thickness
inferior parietal	right	0.5358	0.8775	14349	5.415e-05	Thickness
inferior temporal	right	0.4141	1.2307	14350	1e-04	Thickness
isthmus cingulate	right	0.4123	1.3056	14351	1e-04	Thickness
lateral occipital	right	0.3948	1.3743	14361	1e-04	Thickness
lateral orbitofrontal	right	0.4141	1.2499	14359	1e-04	Thickness
lingual	right	0.2121	1.9785	14359	3e-04	Thickness
medial orbitofrontal	right	0.8033	0.351	14357	8.661e-06	Thickness
middle temporal	right	0.2916	1.6343	14364	2e-04	Thickness
parahippocampal	right	0.5309	0.8999	14344	5.696e-05	Thickness
paracentral	right	0.1935	2.2689	14354	4e-04	Thickness
pars opercularis	right	0.2592	1.7751	14357	2e-04	Thickness
pars orbitalis	right	0.1008	3.1056	14346	7e-04	Thickness
pars triangularis	right	0.2121	1.9984	14354	3e-04	Thickness
pericalcarine	right	0.6306	0.7017	14362	3.460e-05	Thickness
postcentral	right	0.2239	1.9116	14354	3e-04	Thickness
posterior cingulate	right	0.3286	1.5044	14340	2e-04	Thickness
precentral	right	0.1008	2.8155	14340	6e-04	Thickness
precuneus	right	0.5889	0.7936	14352	4.428e-05	Thickness
rostral anterior cingulate	right	0.2062	2.1548	14345	3e-04	Thickness
rostral middle frontal	right	0.4737	1.0575	14347	7.865e-05	Thickness
superior frontal	right	0.2239	1.8708	14342	2e-04	Thickness
superior parietal	right	0.6306	0.6751	14360	3.203e-05	Thickness
superior temporal	right	0.4123	1.3022	14361	1e-04	Thickness
supramarginal	right	0.2916	1.6284	14353	2e-04	Thickness
transverse temporal	right	0.1008	2.9303	14366	6e-04	Thickness
insula	right	0.1148	2.6081	14357	5e-04	Thickness

### Sheet: Table S65
Table S - Interaction between cortical thickness/surface area, white matter hyperintensities, and MAPT haplotype in males
Region	Hemisphere	p-value	t-value	Sample size	Partial η2	Phenotype
caudal anterior cingulate	left	0.9211	0.1504	14311	1.596e-06	Area
caudal middle frontal	left	0.9083	-1.0454	14303	7.711e-05	Area
cuneus	left	0.9083	-0.5855	14312	2.417e-05	Area
entorhinal	left	0.9211	-0.179	14284	2.265e-06	Area
fusiform	left	0.9211	-0.1659	14316	1.939e-06	Area
inferior parietal	left	0.9083	-1.1402	14314	9.165e-05	Area
inferior temporal	left	0.9083	1.0829	14321	8.263e-05	Area
isthmus cingulate	left	0.9083	-0.7289	14306	3.747e-05	Area
lateral occipital	left	0.9211	-0.1363	14326	1.309e-06	Area
lateral orbitofrontal	left	0.9083	-0.2722	14344	5.214e-06	Area
lingual	left	0.9083	-1.72	14342	2e-04	Area
medial orbitofrontal	left	0.9083	0.9759	14336	6.704e-05	Area
middle temporal	left	0.9083	0.726	14328	3.712e-05	Area
parahippocampal	left	0.9083	-0.3086	14283	6.728e-06	Area
paracentral	left	0.9083	0.4043	14304	1.153e-05	Area
pars opercularis	left	0.9083	-0.7506	14197	4.005e-05	Area
pars orbitalis	left	0.9162	-0.2368	14319	3.954e-06	Area
pars triangularis	left	0.9083	1.3738	14284	1e-04	Area
pericalcarine	left	0.9083	-1.6967	14328	2e-04	Area
postcentral	left	0.9083	0.6582	14311	3.055e-05	Area
posterior cingulate	left	0.9083	1.3973	14304	1e-04	Area
precentral	left	0.9083	0.6638	14327	3.104e-05	Area
precuneus	left	0.9083	-0.8271	14317	4.822e-05	Area
rostral anterior cingulate	left	0.9083	-0.3558	14342	8.905e-06	Area
rostral middle frontal	left	0.9083	0.5463	14314	2.104e-05	Area
superior frontal	left	0.9083	0.2767	14336	5.388e-06	Area
superior parietal	left	0.9083	-1.3618	14324	1e-04	Area
superior temporal	left	0.9083	-0.881	14326	5.468e-05	Area
supramarginal	left	0.9211	0.1864	14305	2.450e-06	Area
transverse temporal	left	0.9083	-0.2649	14268	4.963e-06	Area
insula	left	0.9083	0.3407	14328	8.175e-06	Area
caudal anterior cingulate	right	0.9083	0.4084	14245	1.182e-05	Area
caudal middle frontal	right	0.9083	-0.6262	14293	2.769e-05	Area
cuneus	right	0.9083	-1.0931	14320	8.420e-05	Area
entorhinal	right	0.9083	-1.6687	14297	2e-04	Area
fusiform	right	0.9083	-0.6173	14327	2.684e-05	Area
inferior parietal	right	0.9083	0.3207	14327	7.246e-06	Area
inferior temporal	right	0.9083	0.4087	14326	1.177e-05	Area
isthmus cingulate	right	0.9083	-0.7629	14301	4.107e-05	Area
lateral occipital	right	0.9083	-1.0166	14332	7.277e-05	Area
lateral orbitofrontal	right	0.9083	-0.64	14342	2.882e-05	Area
lingual	right	0.9083	-1.9294	14340	3e-04	Area
medial orbitofrontal	right	0.9083	-0.8783	14334	5.430e-05	Area
middle temporal	right	0.9083	0.654	14330	3.012e-05	Area
parahippocampal	right	0.9083	-1.1076	14302	8.656e-05	Area
paracentral	right	0.9083	1.3453	14305	1e-04	Area
pars opercularis	right	0.9211	-0.1178	14241	9.834e-07	Area
pars orbitalis	right	0.9083	0.2926	14315	6.034e-06	Area
pars triangularis	right	0.9083	1.0407	14295	7.645e-05	Area
pericalcarine	right	0.9083	-1.6009	14324	2e-04	Area
postcentral	right	0.9083	0.5586	14304	2.201e-05	Area
posterior cingulate	right	0.9083	-1.2153	14301	1e-04	Area
precentral	right	0.9083	0.382	14321	1.028e-05	Area
precuneus	right	0.9083	-1.1509	14317	9.335e-05	Area
rostral anterior cingulate	right	0.9083	-0.6428	14331	2.910e-05	Area
rostral middle frontal	right	0.9083	0.5432	14311	2.081e-05	Area
superior frontal	right	0.9083	0.485	14336	1.656e-05	Area
superior parietal	right	0.9083	-1.3446	14328	1e-04	Area
superior temporal	right	0.9083	0.6259	14324	2.760e-05	Area
supramarginal	right	0.9083	0.8555	14302	5.164e-05	Area
transverse temporal	right	0.9582	0.0524	14295	1.941e-07	Area
insula	right	0.9083	-0.31	14333	6.766e-06	Area
caudal anterior cingulate	left	0.9909	-1.9036	14334	3e-04	Thickness
caudal middle frontal	left	0.9909	0.109	14333	8.367e-07	Thickness
cuneus	left	0.9909	-0.1603	14351	1.806e-06	Thickness
entorhinal	left	0.9909	0.7181	14253	3.652e-05	Thickness
fusiform	left	0.9909	0.0808	14335	4.598e-07	Thickness
inferior parietal	left	0.9909	0.1819	14347	2.329e-06	Thickness
inferior temporal	left	0.9909	-1.5558	14342	2e-04	Thickness
isthmus cingulate	left	0.9909	-0.0722	14341	3.671e-07	Thickness
lateral occipital	left	0.9909	-0.8894	14343	5.566e-05	Thickness
lateral orbitofrontal	left	0.9909	0.0735	14340	3.798e-07	Thickness
lingual	left	0.9909	0.9501	14350	6.348e-05	Thickness
medial orbitofrontal	left	0.9909	1.0971	14337	8.471e-05	Thickness
middle temporal	left	0.9909	-0.3193	14347	7.170e-06	Thickness
parahippocampal	left	0.9909	0.6868	14351	3.317e-05	Thickness
paracentral	left	0.9909	-0.1843	14336	2.392e-06	Thickness
pars opercularis	left	0.9909	-0.494	14349	1.717e-05	Thickness
pars orbitalis	left	0.9909	0.8223	14343	4.757e-05	Thickness
pars triangularis	left	0.9909	-0.2587	14349	4.709e-06	Thickness
pericalcarine	left	0.9909	0.623	14347	2.730e-05	Thickness
postcentral	left	0.9909	0.4738	14341	1.580e-05	Thickness
posterior cingulate	left	0.9909	-1.2635	14345	1e-04	Thickness
precentral	left	0.9909	-0.053	14324	1.978e-07	Thickness
precuneus	left	0.9909	0.4261	14347	1.277e-05	Thickness
rostral anterior cingulate	left	0.9909	0.544	14340	2.083e-05	Thickness
rostral middle frontal	left	0.9909	-0.0668	14328	3.146e-07	Thickness
superior frontal	left	0.9909	0.0923	14329	6.000e-07	Thickness
superior parietal	left	0.9909	-0.9348	14339	6.150e-05	Thickness
superior temporal	left	0.9909	0.4837	14351	1.645e-05	Thickness
supramarginal	left	0.9909	0.802	14341	4.526e-05	Thickness
transverse temporal	left	0.9909	1.4694	14354	2e-04	Thickness
insula	left	0.9909	-0.5728	14341	2.309e-05	Thickness
caudal anterior cingulate	right	0.9909	-0.0114	14275	9.133e-09	Thickness
caudal middle frontal	right	0.9909	-1.0024	14335	7.074e-05	Thickness
cuneus	right	0.9909	0.3841	14347	1.038e-05	Thickness
entorhinal	right	0.9909	1.7197	14293	2e-04	Thickness
fusiform	right	0.9909	0.2356	14332	3.909e-06	Thickness
inferior parietal	right	0.9909	0.177	14337	2.204e-06	Thickness
inferior temporal	right	0.9909	-0.4192	14338	1.237e-05	Thickness
isthmus cingulate	right	0.9909	1.0133	14339	7.226e-05	Thickness
lateral occipital	right	0.9909	-0.3083	14349	6.685e-06	Thickness
lateral orbitofrontal	right	0.9909	1.2819	14347	1e-04	Thickness
lingual	right	0.9909	0.5153	14347	1.868e-05	Thickness
medial orbitofrontal	right	0.9909	1.6685	14345	2e-04	Thickness
middle temporal	right	0.9909	-1.4845	14352	2e-04	Thickness
parahippocampal	right	0.9909	-0.3026	14332	6.446e-06	Thickness
paracentral	right	0.9909	0.3646	14342	9.354e-06	Thickness
pars opercularis	right	0.9909	0.1717	14345	2.074e-06	Thickness
pars orbitalis	right	0.9909	0.4576	14334	1.474e-05	Thickness
pars triangularis	right	0.9909	-0.9306	14342	6.093e-05	Thickness
pericalcarine	right	0.9909	0.6882	14350	3.331e-05	Thickness
postcentral	right	0.9909	-0.4531	14342	1.445e-05	Thickness
posterior cingulate	right	0.9909	0.3245	14328	7.419e-06	Thickness
precentral	right	0.9909	0.2226	14328	3.490e-06	Thickness
precuneus	right	0.9909	0.9088	14340	5.812e-05	Thickness
rostral anterior cingulate	right	0.9909	1.1691	14333	9.622e-05	Thickness
rostral middle frontal	right	0.9909	0.668	14335	3.142e-05	Thickness
superior frontal	right	0.9909	0.5921	14330	2.469e-05	Thickness
superior parietal	right	0.9909	-0.7883	14348	4.370e-05	Thickness
superior temporal	right	0.9909	0.0213	14349	3.183e-08	Thickness
supramarginal	right	0.9909	0.0178	14341	2.219e-08	Thickness
transverse temporal	right	0.864	2.4592	14354	4e-04	Thickness
insula	right	0.9909	1.0282	14345	7.437e-05	Thickness

### Sheet: Table S66
Table S - Interaction between cortical thickness/surface area, white matter hyperintensities, and Alzheimer's disease polygenic risk score in males
Region	Hemisphere	p-value	t-value	Sample size	Partial η2	Phenotype
caudal anterior cingulate	left	0.8794	-0.5512	14323	2.140e-05	Area
caudal middle frontal	left	0.9499	-0.1467	14315	1.517e-06	Area
cuneus	left	0.7273	-1.3906	14324	1e-04	Area
entorhinal	left	0.7818	0.8919	14296	5.615e-05	Area
fusiform	left	0.9499	-0.2902	14328	5.933e-06	Area
inferior parietal	left	0.7273	-1.2935	14326	1e-04	Area
inferior temporal	left	0.9499	0.1937	14333	2.640e-06	Area
isthmus cingulate	left	0.7273	-1.513	14318	2e-04	Area
lateral occipital	left	0.9499	0.2061	14338	2.988e-06	Area
lateral orbitofrontal	left	0.9046	-0.5061	14356	1.800e-05	Area
lingual	left	0.7406	-1.0506	14354	7.759e-05	Area
medial orbitofrontal	left	0.7406	-1.014	14348	7.231e-05	Area
middle temporal	left	0.9499	-0.4044	14340	1.151e-05	Area
parahippocampal	left	0.9499	0.2669	14295	5.028e-06	Area
paracentral	left	0.7273	-1.2532	14316	1e-04	Area
pars opercularis	left	0.7273	-1.7043	14209	2e-04	Area
pars orbitalis	left	0.9499	-0.3575	14331	8.999e-06	Area
pars triangularis	left	0.7273	-1.7776	14296	2e-04	Area
pericalcarine	left	0.7273	-1.3023	14340	1e-04	Area
postcentral	left	0.8529	-0.6347	14323	2.838e-05	Area
posterior cingulate	left	0.8041	0.7706	14316	4.186e-05	Area
precentral	left	0.7818	-0.8401	14339	4.966e-05	Area
precuneus	left	0.8181	-0.7359	14329	3.814e-05	Area
rostral anterior cingulate	left	0.9772	-0.0682	14354	3.267e-07	Area
rostral middle frontal	left	0.9773	-0.0285	14326	5.724e-08	Area
superior frontal	left	0.9463	-0.445	14348	1.393e-05	Area
superior parietal	left	0.9499	-0.3707	14336	9.676e-06	Area
superior temporal	left	0.7273	-1.2682	14338	1e-04	Area
supramarginal	left	0.7334	-1.1285	14317	8.976e-05	Area
transverse temporal	left	0.7818	-0.8146	14280	4.690e-05	Area
insula	left	0.7334	-1.0984	14340	8.489e-05	Area
caudal anterior cingulate	right	0.9499	0.2014	14256	2.870e-06	Area
caudal middle frontal	right	0.9499	-0.1853	14304	2.422e-06	Area
cuneus	right	0.7334	-1.115	14332	8.754e-05	Area
entorhinal	right	0.7273	2.4121	14309	4e-04	Area
fusiform	right	0.8794	-0.5679	14339	2.269e-05	Area
inferior parietal	right	0.7535	-0.9779	14339	6.729e-05	Area
inferior temporal	right	0.9499	-0.2654	14338	4.956e-06	Area
isthmus cingulate	right	0.7273	-1.3964	14313	1e-04	Area
lateral occipital	right	0.9499	-0.1401	14344	1.380e-06	Area
lateral orbitofrontal	right	0.7334	-1.1295	14354	8.968e-05	Area
lingual	right	0.7273	-1.2793	14352	1e-04	Area
medial orbitofrontal	right	0.7273	-1.6458	14346	2e-04	Area
middle temporal	right	0.9773	-0.047	14342	1.557e-07	Area
parahippocampal	right	0.8529	0.6383	14314	2.872e-05	Area
paracentral	right	0.8214	0.7113	14317	3.566e-05	Area
pars opercularis	right	0.7273	-1.7649	14253	2e-04	Area
pars orbitalis	right	0.7311	-1.2159	14327	1e-04	Area
pars triangularis	right	0.7273	-1.2535	14307	1e-04	Area
pericalcarine	right	0.7273	-1.5527	14336	2e-04	Area
postcentral	right	0.9656	-0.1019	14316	7.316e-07	Area
posterior cingulate	right	0.7406	1.0239	14313	7.391e-05	Area
precentral	right	0.7771	-0.9328	14333	6.125e-05	Area
precuneus	right	0.8529	-0.6181	14329	2.691e-05	Area
rostral anterior cingulate	right	0.9499	-0.144	14343	1.458e-06	Area
rostral middle frontal	right	0.9499	-0.2149	14323	3.255e-06	Area
superior frontal	right	0.7818	-0.8132	14348	4.651e-05	Area
superior parietal	right	0.7818	0.8736	14340	5.370e-05	Area
superior temporal	right	0.7273	-1.4557	14336	1e-04	Area
supramarginal	right	0.7273	-1.2879	14314	1e-04	Area
transverse temporal	right	0.7273	-1.2504	14307	1e-04	Area
insula	right	0.9499	-0.3898	14345	1.069e-05	Area
caudal anterior cingulate	left	0.9337	-0.5947	14346	2.488e-05	Thickness
caudal middle frontal	left	0.3193	2.0391	14345	3e-04	Thickness
cuneus	left	0.9337	0.1592	14363	1.781e-06	Thickness
entorhinal	left	0.9337	0.4852	14265	1.666e-05	Thickness
fusiform	left	0.9337	0.24	14347	4.051e-06	Thickness
inferior parietal	left	0.9337	-0.3206	14359	7.223e-06	Thickness
inferior temporal	left	0.9662	-0.0424	14354	1.261e-07	Thickness
isthmus cingulate	left	0.9337	0.2189	14353	3.369e-06	Thickness
lateral occipital	left	0.9337	0.626	14355	2.755e-05	Thickness
lateral orbitofrontal	left	0.9337	-0.2537	14352	4.525e-06	Thickness
lingual	left	0.9337	0.2483	14362	4.334e-06	Thickness
medial orbitofrontal	left	0.9337	-0.5269	14349	1.953e-05	Thickness
middle temporal	left	0.9337	-0.4046	14359	1.150e-05	Thickness
parahippocampal	left	0.3193	-1.9475	14363	3e-04	Thickness
paracentral	left	0.4022	1.7262	14348	2e-04	Thickness
pars opercularis	left	0.9337	0.878	14361	5.416e-05	Thickness
pars orbitalis	left	0.9337	0.3597	14355	9.093e-06	Thickness
pars triangularis	left	0.8036	1.192	14361	9.983e-05	Thickness
pericalcarine	left	0.9337	0.4715	14359	1.562e-05	Thickness
postcentral	left	0.3193	1.9918	14353	3e-04	Thickness
posterior cingulate	left	0.7017	1.373	14357	1e-04	Thickness
precentral	left	0.3193	1.9601	14336	3e-04	Thickness
precuneus	left	0.9337	0.5882	14359	2.432e-05	Thickness
rostral anterior cingulate	left	0.9337	0.429	14352	1.294e-05	Thickness
rostral middle frontal	left	0.3527	1.8623	14340	2e-04	Thickness
superior frontal	left	0.4022	1.7338	14341	2e-04	Thickness
superior parietal	left	0.9337	0.7383	14351	3.833e-05	Thickness
superior temporal	left	0.9337	0.7352	14363	3.797e-05	Thickness
supramarginal	left	0.9275	1.0368	14353	7.557e-05	Thickness
transverse temporal	left	0.9337	0.1869	14366	2.454e-06	Thickness
insula	left	0.9337	0.4121	14353	1.194e-05	Thickness
caudal anterior cingulate	right	0.9337	0.4679	14287	1.547e-05	Thickness
caudal middle frontal	right	0.3193	2.1354	14347	3e-04	Thickness
cuneus	right	0.9337	0.3616	14359	9.191e-06	Thickness
entorhinal	right	0.9337	-0.3811	14305	1.025e-05	Thickness
fusiform	right	0.9337	0.6838	14344	3.290e-05	Thickness
inferior parietal	right	0.9337	0.1619	14349	1.844e-06	Thickness
inferior temporal	right	0.9337	-0.3439	14350	8.315e-06	Thickness
isthmus cingulate	right	0.9337	0.2904	14351	5.932e-06	Thickness
lateral occipital	right	0.9337	0.3705	14361	9.648e-06	Thickness
lateral orbitofrontal	right	0.9337	0.4433	14359	1.381e-05	Thickness
lingual	right	0.9337	0.7489	14359	3.941e-05	Thickness
medial orbitofrontal	right	0.955	-0.0951	14357	6.359e-07	Thickness
middle temporal	right	0.9337	0.3875	14364	1.055e-05	Thickness
parahippocampal	right	0.9337	-0.5575	14344	2.186e-05	Thickness
paracentral	right	0.3193	2.1959	14354	3e-04	Thickness
pars opercularis	right	0.9337	0.3763	14357	9.952e-06	Thickness
pars orbitalis	right	0.9275	1.0555	14346	7.836e-05	Thickness
pars triangularis	right	0.9337	0.7296	14354	3.742e-05	Thickness
pericalcarine	right	0.9337	0.1992	14362	2.789e-06	Thickness
postcentral	right	0.3193	1.9988	14354	3e-04	Thickness
posterior cingulate	right	0.3193	2.1395	14340	3e-04	Thickness
precentral	right	0.3193	2.3226	14340	4e-04	Thickness
precuneus	right	0.9337	0.549	14352	2.119e-05	Thickness
rostral anterior cingulate	right	0.7448	1.2941	14345	1e-04	Thickness
rostral middle frontal	right	0.7017	1.4089	14347	1e-04	Thickness
superior frontal	right	0.3193	2.0046	14342	3e-04	Thickness
superior parietal	right	0.9275	0.976	14360	6.693e-05	Thickness
superior temporal	right	0.95	-0.1206	14361	1.022e-06	Thickness
supramarginal	right	0.7448	1.2697	14353	1e-04	Thickness
transverse temporal	right	0.9275	0.9764	14366	6.697e-05	Thickness
insula	right	0.9662	0.0508	14357	1.816e-07	Thickness

### Sheet: Table S67
Table S - Interaction between subcortical volumes, white matter hyperintensities, and ApoE4 genotype in males
Region	Hemisphere	p-value	t-value	Sample size	Partial η2
Left-Thalamus-Proper	left	0.7218	-1.2017	14330	1e-04
Right-Thalamus-Proper	right	0.7218	-0.9393	14329	6.213e-05
Left-Caudate	left	0.7218	-0.5665	14315	2.263e-05
Right-Caudate	right	0.7218	-0.6119	14319	2.638e-05
Left-Putamen	left	0.9024	-0.1226	14323	1.060e-06
Right-Putamen	right	0.7218	-0.7324	14321	3.779e-05
Left-Pallidum	left	0.7218	0.6941	14236	3.415e-05
Right-Pallidum	right	0.7218	0.4977	14266	1.752e-05
Left-Hippocampus	left	0.0935	-2.4745	14288	4e-04
Right-Hippocampus	right	0.0739	-2.7901	14262	6e-04
Left-Amygdala	left	0.7218	-1.4077	14320	1e-04
Right-Amygdala	right	0.7218	-0.6558	14318	3.031e-05
Left-Accumbens-area	left	0.7218	1.0577	14339	7.873e-05
Right-Accumbens-area	right	0.7218	-0.4258	14345	1.276e-05

### Sheet: Table S68
Table S - Interaction between subcortical volumes, white matter hyperintensities, and MAPT haplotype in males
Region	Hemisphere	p-value	t-value	Sample size	Partial η2
Left-Thalamus-Proper	left	0.8914	1.035	14318	7.550e-05
Right-Thalamus-Proper	right	0.9477	0.1519	14317	1.626e-06
Left-Caudate	left	0.8914	0.8742	14303	5.392e-05
Right-Caudate	right	0.9128	0.6503	14307	2.982e-05
Left-Putamen	left	0.8914	-0.9928	14311	6.950e-05
Right-Putamen	right	0.9387	0.3855	14309	1.048e-05
Left-Pallidum	left	0.8914	1.4462	14224	1e-04
Right-Pallidum	right	0.8914	1.7959	14254	2e-04
Left-Hippocampus	left	0.9477	0.0656	14277	3.046e-07
Right-Hippocampus	right	0.9477	-0.126	14250	1.125e-06
Left-Amygdala	left	0.9387	0.3351	14308	7.921e-06
Right-Amygdala	right	0.8914	-1.1801	14306	9.824e-05
Left-Accumbens-area	left	0.9128	-0.6409	14327	2.893e-05
Right-Accumbens-area	right	0.9387	-0.4602	14333	1.491e-05

### Sheet: Table S69
Table S - Interaction between subcortical volumes, white matter hyperintensities, and Alzheimer's disease polygenic risk score in males
Region	Hemisphere	p-value	t-value	Sample size	Partial η2
Left-Thalamus-Proper	left	0.8846	0.4791	14330	1.616e-05
Right-Thalamus-Proper	right	0.986	-0.0176	14329	2.180e-08
Left-Caudate	left	0.8914	0.3002	14315	6.354e-06
Right-Caudate	right	0.986	-0.0583	14319	2.393e-07
Left-Putamen	left	0.4969	1.1542	14323	9.385e-05
Right-Putamen	right	0.8815	0.5729	14321	2.313e-05
Left-Pallidum	left	0.181	2.0667	14236	3e-04
Right-Pallidum	right	0.1981	1.8072	14266	2e-04
Left-Hippocampus	left	0.1981	-1.8275	14288	2e-04
Right-Hippocampus	right	0.0954	-2.7063	14262	5e-04
Left-Amygdala	left	0.4905	-1.253	14320	1e-04
Right-Amygdala	right	0.8914	0.3631	14318	9.292e-06
Left-Accumbens-area	left	0.181	2.1959	14339	3e-04
Right-Accumbens-area	right	0.8719	0.6773	14345	3.227e-05

### Sheet: Table S70
Table S - Interaction between cortical thickness/surface area, metabolic risk score, and ApoE4 genotype in males
Region	Hemisphere	p-value	t-value	Sample size	Partial η2	Phenotype
caudal anterior cingulate	left	0.6789	0.569	10922	3.000e-05	Area
caudal middle frontal	left	0.3585	1.2121	10921	1e-04	Area
cuneus	left	0.3365	1.2793	10931	2e-04	Area
entorhinal	left	0.1601	1.8623	10902	3e-04	Area
fusiform	left	0.3585	1.2179	10932	1e-04	Area
inferior parietal	left	0.6381	0.7003	10932	4.540e-05	Area
inferior temporal	left	0.1412	2.2347	10937	5e-04	Area
isthmus cingulate	left	0.4071	1.1203	10924	1e-04	Area
lateral occipital	left	0.8413	-0.2415	10940	5.395e-06	Area
lateral orbitofrontal	left	0.1412	1.9792	10950	4e-04	Area
lingual	left	0.609	-0.7524	10955	5.230e-05	Area
medial orbitofrontal	left	0.2997	1.375	10951	2e-04	Area
middle temporal	left	0.3305	1.3051	10941	2e-04	Area
parahippocampal	left	0.2421	1.567	10902	2e-04	Area
paracentral	left	0.2095	1.6718	10913	3e-04	Area
pars opercularis	left	0.6789	-0.5846	10830	3.194e-05	Area
pars orbitalis	left	0.4867	0.9748	10934	8.795e-05	Area
pars triangularis	left	0.1412	-2.6608	10914	7e-04	Area
pericalcarine	left	0.8413	0.2362	10940	5.161e-06	Area
postcentral	left	0.1412	2.1897	10927	4e-04	Area
posterior cingulate	left	0.1412	2.6792	10919	7e-04	Area
precentral	left	0.1412	2.2891	10938	5e-04	Area
precuneus	left	0.2677	1.451	10924	2e-04	Area
rostral anterior cingulate	left	0.939	0.0955	10953	8.433e-07	Area
rostral middle frontal	left	0.6074	0.7708	10932	5.500e-05	Area
superior frontal	left	0.1412	2.288	10945	5e-04	Area
superior parietal	left	0.1181	3.1055	10934	9e-04	Area
superior temporal	left	0.1412	2.4783	10937	6e-04	Area
supramarginal	left	0.1412	2.2112	10920	5e-04	Area
transverse temporal	left	0.264	1.4758	10892	2e-04	Area
insula	left	0.1412	1.9961	10933	4e-04	Area
caudal anterior cingulate	right	0.1601	1.8138	10879	3e-04	Area
caudal middle frontal	right	0.1467	1.943	10914	3e-04	Area
cuneus	right	0.6537	0.665	10939	4.091e-05	Area
entorhinal	right	0.1412	2.0322	10913	4e-04	Area
fusiform	right	0.1601	1.8177	10942	3e-04	Area
inferior parietal	right	0.7444	0.4728	10938	2.068e-05	Area
inferior temporal	right	0.1412	2.1179	10938	4e-04	Area
isthmus cingulate	right	0.1525	1.9068	10915	3e-04	Area
lateral occipital	right	0.8413	-0.2586	10939	6.187e-06	Area
lateral orbitofrontal	right	0.264	1.474	10949	2e-04	Area
lingual	right	0.805	0.349	10950	1.125e-05	Area
medial orbitofrontal	right	0.6615	0.6391	10949	3.775e-05	Area
middle temporal	right	0.1412	2.145	10945	4e-04	Area
parahippocampal	right	0.6021	0.7938	10915	5.843e-05	Area
paracentral	right	0.8413	0.2351	10917	5.125e-06	Area
pars opercularis	right	0.805	-0.3781	10877	1.330e-05	Area
pars orbitalis	right	0.805	0.352	10928	1.147e-05	Area
pars triangularis	right	0.1601	-1.8328	10920	3e-04	Area
pericalcarine	right	0.9809	0.024	10934	5.320e-08	Area
postcentral	right	0.1412	2.2494	10922	5e-04	Area
posterior cingulate	right	0.5117	0.9252	10923	7.930e-05	Area
precentral	right	0.1412	2.3317	10935	5e-04	Area
precuneus	right	0.1412	2.0946	10926	4e-04	Area
rostral anterior cingulate	right	0.1412	2.0072	10938	4e-04	Area
rostral middle frontal	right	0.6789	0.5734	10930	3.044e-05	Area
superior frontal	right	0.264	1.5049	10945	2e-04	Area
superior parietal	right	0.1412	2.1109	10943	4e-04	Area
superior temporal	right	0.1412	2.086	10934	4e-04	Area
supramarginal	right	0.1412	2.0176	10920	4e-04	Area
transverse temporal	right	0.4675	1.0171	10910	9.595e-05	Area
insula	right	0.2117	1.6498	10939	3e-04	Area
caudal anterior cingulate	left	0.9902	-0.3167	10941	9.279e-06	Thickness
caudal middle frontal	left	0.9902	-1.2098	10928	1e-04	Thickness
cuneus	left	0.9902	-0.614	10960	3.481e-05	Thickness
entorhinal	left	0.9902	1.0508	10887	1e-04	Thickness
fusiform	left	0.9902	-0.243	10937	5.465e-06	Thickness
inferior parietal	left	0.9902	-0.391	10911	1.418e-05	Thickness
inferior temporal	left	0.9902	-0.3045	10946	8.574e-06	Thickness
isthmus cingulate	left	0.9902	-1.0073	10950	9.377e-05	Thickness
lateral occipital	left	0.9902	-0.9777	10952	8.831e-05	Thickness
lateral orbitofrontal	left	0.8024	-2.4858	10951	6e-04	Thickness
lingual	left	0.9902	-0.497	10959	2.281e-05	Thickness
medial orbitofrontal	left	0.9902	0.2783	10952	7.158e-06	Thickness
middle temporal	left	0.9902	0.0726	10953	4.864e-07	Thickness
parahippocampal	left	0.9902	0.0692	10960	4.425e-07	Thickness
paracentral	left	0.9902	-0.3914	10941	1.417e-05	Thickness
pars opercularis	left	0.9902	0.0747	10937	5.163e-07	Thickness
pars orbitalis	left	0.9902	-0.502	10942	2.331e-05	Thickness
pars triangularis	left	0.9902	-1.0964	10933	1e-04	Thickness
pericalcarine	left	0.9902	-0.617	10958	3.516e-05	Thickness
postcentral	left	0.9902	-1.0961	10946	1e-04	Thickness
posterior cingulate	left	0.9902	-1.1266	10950	1e-04	Thickness
precentral	left	0.9902	-0.6761	10932	4.232e-05	Thickness
precuneus	left	0.9902	-0.0124	10938	1.412e-08	Thickness
rostral anterior cingulate	left	0.9902	0.6321	10949	3.693e-05	Thickness
rostral middle frontal	left	0.9902	-1.0715	10927	1e-04	Thickness
superior frontal	left	0.9902	-0.4383	10926	1.780e-05	Thickness
superior parietal	left	0.9902	-0.4438	10922	1.825e-05	Thickness
superior temporal	left	0.9902	0.2777	10952	7.124e-06	Thickness
supramarginal	left	0.9902	-0.8314	10918	6.406e-05	Thickness
transverse temporal	left	0.9902	0.5683	10959	2.982e-05	Thickness
insula	left	0.9902	-1.5188	10950	2e-04	Thickness
caudal anterior cingulate	right	0.9902	1.3208	10898	2e-04	Thickness
caudal middle frontal	right	0.9902	-0.6546	10930	3.967e-05	Thickness
cuneus	right	0.9902	-0.4743	10957	2.078e-05	Thickness
entorhinal	right	0.9902	-0.191	10908	3.386e-06	Thickness
fusiform	right	0.9902	0.8197	10942	6.214e-05	Thickness
inferior parietal	right	0.9902	0.1465	10929	1.987e-06	Thickness
inferior temporal	right	0.9902	0.8823	10942	7.200e-05	Thickness
isthmus cingulate	right	0.9902	-1.3528	10948	2e-04	Thickness
lateral occipital	right	0.9902	-0.3143	10959	9.125e-06	Thickness
lateral orbitofrontal	right	0.9902	-0.13	10953	1.562e-06	Thickness
lingual	right	0.9902	0.1845	10958	3.144e-06	Thickness
medial orbitofrontal	right	0.9902	-0.1663	10952	2.556e-06	Thickness
middle temporal	right	0.9902	0.0268	10957	6.643e-08	Thickness
parahippocampal	right	0.9902	0.0976	10943	8.813e-07	Thickness
paracentral	right	0.9902	0.0141	10946	1.829e-08	Thickness
pars opercularis	right	0.9902	-0.7827	10932	5.671e-05	Thickness
pars orbitalis	right	0.9902	1.0279	10948	9.766e-05	Thickness
pars triangularis	right	0.9902	-0.6888	10928	4.394e-05	Thickness
pericalcarine	right	0.9902	-0.0449	10960	1.859e-07	Thickness
postcentral	right	0.9902	0.2034	10949	3.823e-06	Thickness
posterior cingulate	right	0.9902	-1.1462	10931	1e-04	Thickness
precentral	right	0.9902	-0.3739	10931	1.294e-05	Thickness
precuneus	right	0.9902	-0.1601	10939	2.373e-06	Thickness
rostral anterior cingulate	right	0.9902	-0.9572	10947	8.470e-05	Thickness
rostral middle frontal	right	0.9902	-0.281	10918	7.320e-06	Thickness
superior frontal	right	0.9902	-0.1296	10924	1.556e-06	Thickness
superior parietal	right	0.9902	-0.1601	10941	2.370e-06	Thickness
superior temporal	right	0.9902	0.0123	10951	1.400e-08	Thickness
supramarginal	right	0.9902	0.1278	10937	1.512e-06	Thickness
transverse temporal	right	0.9902	-0.504	10961	2.345e-05	Thickness
insula	right	0.9902	-0.3592	10946	1.193e-05	Thickness

### Sheet: Table S71
Table S - Interaction between cortical thickness/surface area, metabolic risk score, and MAPT haplotype in males
Region	Hemisphere	p-value	t-value	Sample size	Partial η2	Phenotype
caudal anterior cingulate	left	0.4249	1.8217	10916	3e-04	Area
caudal middle frontal	left	0.8328	0.6863	10915	4.366e-05	Area
cuneus	left	0.7782	-0.7748	10925	5.561e-05	Area
entorhinal	left	0.6701	1.2223	10896	1e-04	Area
fusiform	left	0.9426	0.0911	10926	7.686e-07	Area
inferior parietal	left	0.6809	-1.0247	10926	9.725e-05	Area
inferior temporal	left	0.8967	0.261	10931	6.305e-06	Area
isthmus cingulate	left	0.8463	0.5834	10918	3.155e-05	Area
lateral occipital	left	0.6701	-1.1027	10934	1e-04	Area
lateral orbitofrontal	left	0.6587	1.277	10944	2e-04	Area
lingual	left	0.6701	1.1802	10949	1e-04	Area
medial orbitofrontal	left	0.2328	2.1964	10945	4e-04	Area
middle temporal	left	0.4374	1.7242	10935	3e-04	Area
parahippocampal	left	0.8463	0.5982	10896	3.324e-05	Area
paracentral	left	0.8967	0.2513	10907	5.858e-06	Area
pars opercularis	left	0.9002	-0.1869	10824	3.265e-06	Area
pars orbitalis	left	0.8328	0.6666	10928	4.115e-05	Area
pars triangularis	left	0.8967	-0.2244	10908	4.674e-06	Area
pericalcarine	left	0.6809	1.0549	10934	1e-04	Area
postcentral	left	0.2328	2.1724	10921	4e-04	Area
posterior cingulate	left	0.2328	2.2845	10913	5e-04	Area
precentral	left	0.6129	1.3785	10932	2e-04	Area
precuneus	left	0.9073	-0.1534	10918	2.182e-06	Area
rostral anterior cingulate	left	0.2328	2.8054	10947	7e-04	Area
rostral middle frontal	left	0.8836	0.4859	10926	2.187e-05	Area
superior frontal	left	0.9881	-0.015	10939	2.069e-08	Area
superior parietal	left	0.8967	0.2219	10928	4.561e-06	Area
superior temporal	left	0.4314	1.7713	10931	3e-04	Area
supramarginal	left	0.6701	1.1202	10914	1e-04	Area
transverse temporal	left	0.2328	2.2099	10886	5e-04	Area
insula	left	0.502	1.516	10927	2e-04	Area
caudal anterior cingulate	right	0.8967	0.3546	10873	1.170e-05	Area
caudal middle frontal	right	0.6701	1.1883	10908	1e-04	Area
cuneus	right	0.8463	-0.6067	10933	3.407e-05	Area
entorhinal	right	0.6587	1.2763	10907	2e-04	Area
fusiform	right	0.8836	0.5055	10936	2.365e-05	Area
inferior parietal	right	0.6809	1.0205	10932	9.641e-05	Area
inferior temporal	right	0.7782	0.7733	10932	5.536e-05	Area
isthmus cingulate	right	0.8967	0.4272	10909	1.693e-05	Area
lateral occipital	right	0.8784	0.5315	10933	2.615e-05	Area
lateral orbitofrontal	right	0.8967	0.3141	10943	9.124e-06	Area
lingual	right	0.8967	0.4375	10944	1.770e-05	Area
medial orbitofrontal	right	0.4036	1.8915	10943	3e-04	Area
middle temporal	right	0.7657	0.8727	10939	7.046e-05	Area
parahippocampal	right	0.7369	0.922	10909	7.886e-05	Area
paracentral	right	0.2328	2.1698	10911	4e-04	Area
pars opercularis	right	0.7782	-0.7847	10871	5.732e-05	Area
pars orbitalis	right	0.8328	0.6582	10922	4.014e-05	Area
pars triangularis	right	0.8967	0.2467	10914	5.642e-06	Area
pericalcarine	right	0.8967	0.3147	10928	9.174e-06	Area
postcentral	right	0.2328	2.2095	10916	5e-04	Area
posterior cingulate	right	0.4495	1.6039	10917	2e-04	Area
precentral	right	0.6701	1.1272	10929	1e-04	Area
precuneus	right	0.8967	-0.2858	10920	7.572e-06	Area
rostral anterior cingulate	right	0.2328	2.4117	10932	5e-04	Area
rostral middle frontal	right	0.9002	-0.1807	10924	3.023e-06	Area
superior frontal	right	0.8967	0.3494	10939	1.130e-05	Area
superior parietal	right	0.8967	0.326	10937	9.836e-06	Area
superior temporal	right	0.4374	1.661	10928	3e-04	Area
supramarginal	right	0.4374	1.651	10914	3e-04	Area
transverse temporal	right	0.7369	0.935	10904	8.113e-05	Area
insula	right	0.7782	0.7859	10933	5.718e-05	Area
caudal anterior cingulate	left	0.9217	-0.5108	10935	2.415e-05	Thickness
caudal middle frontal	left	0.997	0.0854	10922	6.750e-07	Thickness
cuneus	left	0.8729	0.6419	10954	3.807e-05	Thickness
entorhinal	left	0.997	-0.2897	10881	7.807e-06	Thickness
fusiform	left	0.9873	0.4278	10931	1.694e-05	Thickness
inferior parietal	left	0.997	0.2436	10905	5.508e-06	Thickness
inferior temporal	left	0.8729	-0.8727	10940	7.046e-05	Thickness
isthmus cingulate	left	0.8729	0.8349	10944	6.446e-05	Thickness
lateral occipital	left	0.8729	0.9088	10946	7.635e-05	Thickness
lateral orbitofrontal	left	0.8729	-0.6761	10945	4.227e-05	Thickness
lingual	left	0.997	-0.0287	10953	7.635e-08	Thickness
medial orbitofrontal	left	0.8729	-0.8202	10946	6.219e-05	Thickness
middle temporal	left	0.997	-0.0569	10947	2.998e-07	Thickness
parahippocampal	left	0.997	0.033	10954	1.007e-07	Thickness
paracentral	left	0.9934	-0.4003	10935	1.483e-05	Thickness
pars opercularis	left	0.8729	0.6902	10931	4.410e-05	Thickness
pars orbitalis	left	0.8729	1.0184	10936	9.597e-05	Thickness
pars triangularis	left	0.8729	1.4043	10927	2e-04	Thickness
pericalcarine	left	0.997	-0.0589	10952	3.206e-07	Thickness
postcentral	left	0.997	0.2841	10940	7.467e-06	Thickness
posterior cingulate	left	0.8729	-0.8873	10944	7.279e-05	Thickness
precentral	left	0.9082	0.5711	10926	3.021e-05	Thickness
precuneus	left	0.997	0.0143	10932	1.881e-08	Thickness
rostral anterior cingulate	left	0.8729	-0.9955	10943	9.165e-05	Thickness
rostral middle frontal	left	0.997	0.2366	10921	5.186e-06	Thickness
superior frontal	left	0.997	-0.0591	10920	3.242e-07	Thickness
superior parietal	left	0.997	0.3063	10916	8.700e-06	Thickness
superior temporal	left	0.997	0.0513	10946	2.436e-07	Thickness
supramarginal	left	0.8729	-0.6529	10912	3.954e-05	Thickness
transverse temporal	left	0.997	-0.0037	10953	1.264e-09	Thickness
insula	left	0.8729	1.0359	10944	9.923e-05	Thickness
caudal anterior cingulate	right	0.8729	1.1266	10892	1e-04	Thickness
caudal middle frontal	right	0.8358	1.6729	10924	3e-04	Thickness
cuneus	right	0.7347	1.8865	10951	3e-04	Thickness
entorhinal	right	0.8729	0.8353	10902	6.477e-05	Thickness
fusiform	right	0.8729	0.7909	10936	5.788e-05	Thickness
inferior parietal	right	0.8729	0.7334	10923	4.984e-05	Thickness
inferior temporal	right	0.8729	1.1446	10936	1e-04	Thickness
isthmus cingulate	right	0.997	0.3561	10942	1.173e-05	Thickness
lateral occipital	right	0.5144	2.298	10953	5e-04	Thickness
lateral orbitofrontal	right	0.8729	1.1225	10947	1e-04	Thickness
lingual	right	0.8729	1.2488	10952	1e-04	Thickness
medial orbitofrontal	right	0.997	-0.1665	10946	2.563e-06	Thickness
middle temporal	right	0.8729	0.7059	10951	4.605e-05	Thickness
parahippocampal	right	0.8729	0.8041	10937	5.982e-05	Thickness
paracentral	right	0.8729	1.4178	10940	2e-04	Thickness
pars opercularis	right	0.9217	0.5201	10926	2.506e-05	Thickness
pars orbitalis	right	0.8729	1.1189	10942	1e-04	Thickness
pars triangularis	right	0.997	-0.0553	10922	2.836e-07	Thickness
pericalcarine	right	0.5144	2.2768	10954	5e-04	Thickness
postcentral	right	0.8729	0.6778	10943	4.249e-05	Thickness
posterior cingulate	right	0.9082	0.5662	10925	2.969e-05	Thickness
precentral	right	0.6225	2.0524	10925	4e-04	Thickness
precuneus	right	0.8729	1.2264	10933	1e-04	Thickness
rostral anterior cingulate	right	0.8729	0.8369	10941	6.479e-05	Thickness
rostral middle frontal	right	0.997	0.0181	10912	3.036e-08	Thickness
superior frontal	right	0.8729	0.75	10918	5.214e-05	Thickness
superior parietal	right	0.8729	0.9619	10935	8.563e-05	Thickness
superior temporal	right	0.8358	1.6862	10945	3e-04	Thickness
supramarginal	right	0.997	0.2168	10931	4.350e-06	Thickness
transverse temporal	right	0.5144	2.2434	10955	5e-04	Thickness
insula	right	0.8729	1.2107	10940	1e-04	Thickness

### Sheet: Table S72
Table S - Interaction between cortical thickness/surface area, metabolic risk score, and Alzheimer's disease polygenic risk scores in males
Region	Hemisphere	p-value	t-value	Sample size	Partial η2	Phenotype
caudal anterior cingulate	left	0.9138	0.3121	10922	9.028e-06	Area
caudal middle frontal	left	0.9125	1.4127	10921	2e-04	Area
cuneus	left	0.9125	-1.1161	10931	1e-04	Area
entorhinal	left	0.9125	-0.3865	10902	1.387e-05	Area
fusiform	left	0.9125	-0.481	10932	2.142e-05	Area
inferior parietal	left	0.9125	-0.6896	10932	4.402e-05	Area
inferior temporal	left	0.9125	-0.4207	10937	1.638e-05	Area
isthmus cingulate	left	0.9125	-1.9784	10924	4e-04	Area
lateral occipital	left	0.5275	-2.6317	10940	6e-04	Area
lateral orbitofrontal	left	0.9125	-1.1558	10950	1e-04	Area
lingual	left	0.9125	-1.0046	10955	9.323e-05	Area
medial orbitofrontal	left	0.9278	-0.2269	10951	4.757e-06	Area
middle temporal	left	0.9125	-1.8535	10941	3e-04	Area
parahippocampal	left	0.9125	-1.1248	10902	1e-04	Area
paracentral	left	0.9125	-1.4888	10913	2e-04	Area
pars opercularis	left	0.9278	-0.2181	10830	4.447e-06	Area
pars orbitalis	left	0.9125	0.9228	10934	7.882e-05	Area
pars triangularis	left	0.9535	0.0584	10914	3.158e-07	Area
pericalcarine	left	0.9125	-1.0879	10940	1e-04	Area
postcentral	left	0.9125	0.3947	10927	1.443e-05	Area
posterior cingulate	left	0.9125	1.1997	10919	1e-04	Area
precentral	left	0.9125	0.9157	10938	7.758e-05	Area
precuneus	left	0.9341	0.1396	10924	1.806e-06	Area
rostral anterior cingulate	left	0.9125	-0.9414	10953	8.188e-05	Area
rostral middle frontal	left	0.9125	-0.5251	10932	2.552e-05	Area
superior frontal	left	0.9125	-0.4143	10945	1.587e-05	Area
superior parietal	left	0.9125	-0.4855	10934	2.182e-05	Area
superior temporal	left	0.9125	0.6553	10937	3.974e-05	Area
supramarginal	left	0.9125	-0.4705	10920	2.051e-05	Area
transverse temporal	left	0.9125	1.4281	10892	2e-04	Area
insula	left	0.9125	-0.371	10933	1.274e-05	Area
caudal anterior cingulate	right	0.9125	0.7245	10879	4.884e-05	Area
caudal middle frontal	right	0.9125	-0.3569	10914	1.181e-05	Area
cuneus	right	0.9125	-1.3889	10939	2e-04	Area
entorhinal	right	0.9125	-0.4266	10913	1.688e-05	Area
fusiform	right	0.9535	0.0653	10942	3.947e-07	Area
inferior parietal	right	0.9341	-0.1432	10938	1.898e-06	Area
inferior temporal	right	0.9125	-0.9382	10938	8.143e-05	Area
isthmus cingulate	right	0.9125	-1.0667	10915	1e-04	Area
lateral occipital	right	0.9125	-1.7823	10939	3e-04	Area
lateral orbitofrontal	right	0.9125	-1.2939	10949	2e-04	Area
lingual	right	0.9125	-1.0292	10950	9.789e-05	Area
medial orbitofrontal	right	0.9278	-0.2546	10949	5.989e-06	Area
middle temporal	right	0.9278	-0.186	10945	3.201e-06	Area
parahippocampal	right	0.9125	-0.8505	10915	6.707e-05	Area
paracentral	right	0.9125	-0.4244	10917	1.669e-05	Area
pars opercularis	right	0.9278	0.1853	10877	3.194e-06	Area
pars orbitalis	right	0.9125	-0.779	10928	5.620e-05	Area
pars triangularis	right	0.9125	-0.4513	10920	1.888e-05	Area
pericalcarine	right	0.9125	-2.0491	10934	4e-04	Area
postcentral	right	0.9125	-0.7506	10922	5.221e-05	Area
posterior cingulate	right	0.9138	0.2971	10923	8.180e-06	Area
precentral	right	0.9125	0.6774	10935	4.247e-05	Area
precuneus	right	0.9138	0.3255	10926	9.811e-06	Area
rostral anterior cingulate	right	0.9534	0.0971	10938	8.732e-07	Area
rostral middle frontal	right	0.9125	-0.5774	10930	3.086e-05	Area
superior frontal	right	0.9125	-0.8938	10945	7.386e-05	Area
superior parietal	right	0.9125	-0.6699	10943	4.150e-05	Area
superior temporal	right	0.9125	-0.3588	10934	1.192e-05	Area
supramarginal	right	0.9125	-1.2825	10920	2e-04	Area
transverse temporal	right	0.9125	1.4072	10910	2e-04	Area
insula	right	0.9125	-0.3604	10939	1.202e-05	Area
caudal anterior cingulate	left	0.994	-1.5729	10941	2e-04	Thickness
caudal middle frontal	left	0.9965	-0.0301	10928	8.387e-08	Thickness
cuneus	left	0.994	-0.4918	10960	2.233e-05	Thickness
entorhinal	left	0.994	0.9234	10887	7.925e-05	Thickness
fusiform	left	0.994	1.4097	10937	2e-04	Thickness
inferior parietal	left	0.994	0.6205	10911	3.571e-05	Thickness
inferior temporal	left	0.994	0.7049	10946	4.593e-05	Thickness
isthmus cingulate	left	0.9965	-0.0664	10950	4.077e-07	Thickness
lateral occipital	left	0.994	1.407	10952	2e-04	Thickness
lateral orbitofrontal	left	0.994	-1.411	10951	2e-04	Thickness
lingual	left	0.9965	0.1547	10959	2.210e-06	Thickness
medial orbitofrontal	left	0.994	-1.1452	10952	1e-04	Thickness
middle temporal	left	0.994	-0.21	10953	4.076e-06	Thickness
parahippocampal	left	0.994	-0.4953	10960	2.266e-05	Thickness
paracentral	left	0.9965	0.0616	10941	3.514e-07	Thickness
pars opercularis	left	0.9965	0.0044	10937	1.781e-09	Thickness
pars orbitalis	left	0.994	-0.2426	10942	5.442e-06	Thickness
pars triangularis	left	0.9965	0.0942	10933	8.216e-07	Thickness
pericalcarine	left	0.994	1.0024	10958	9.280e-05	Thickness
postcentral	left	0.994	0.4672	10946	2.018e-05	Thickness
posterior cingulate	left	0.994	-0.8551	10950	6.757e-05	Thickness
precentral	left	0.994	0.2556	10932	6.050e-06	Thickness
precuneus	left	0.994	-0.5909	10938	3.231e-05	Thickness
rostral anterior cingulate	left	0.9965	0.1048	10949	1.015e-06	Thickness
rostral middle frontal	left	0.994	0.4576	10927	1.940e-05	Thickness
superior frontal	left	0.994	1.0233	10926	9.699e-05	Thickness
superior parietal	left	0.994	0.3961	10922	1.453e-05	Thickness
superior temporal	left	0.994	-0.2834	10952	7.421e-06	Thickness
supramarginal	left	0.994	0.9323	10918	8.056e-05	Thickness
transverse temporal	left	0.994	-1.1672	10959	1e-04	Thickness
insula	left	0.994	-0.6378	10950	3.759e-05	Thickness
caudal anterior cingulate	right	0.994	1.3787	10898	2e-04	Thickness
caudal middle frontal	right	0.994	0.5476	10930	2.776e-05	Thickness
cuneus	right	0.994	-0.9997	10957	9.230e-05	Thickness
entorhinal	right	0.9965	0.142	10908	1.871e-06	Thickness
fusiform	right	0.994	0.8802	10942	7.165e-05	Thickness
inferior parietal	right	0.994	0.3146	10929	9.163e-06	Thickness
inferior temporal	right	0.994	-0.3318	10942	1.018e-05	Thickness
isthmus cingulate	right	0.994	-0.2154	10948	4.287e-06	Thickness
lateral occipital	right	0.9965	-0.01	10959	9.309e-09	Thickness
lateral orbitofrontal	right	0.994	0.3405	10953	1.071e-05	Thickness
lingual	right	0.994	-0.9196	10958	7.809e-05	Thickness
medial orbitofrontal	right	0.994	0.2111	10952	4.119e-06	Thickness
middle temporal	right	0.9965	0.0629	10957	3.655e-07	Thickness
parahippocampal	right	0.994	-1.6776	10943	3e-04	Thickness
paracentral	right	0.994	1.1957	10946	1e-04	Thickness
pars opercularis	right	0.994	0.4532	10932	1.902e-05	Thickness
pars orbitalis	right	0.994	0.9291	10948	7.978e-05	Thickness
pars triangularis	right	0.994	0.3226	10928	9.637e-06	Thickness
pericalcarine	right	0.994	0.5185	10960	2.483e-05	Thickness
postcentral	right	0.994	-0.3219	10949	9.579e-06	Thickness
posterior cingulate	right	0.994	1.6255	10931	2e-04	Thickness
precentral	right	0.994	0.8104	10931	6.081e-05	Thickness
precuneus	right	0.994	-0.9129	10939	7.709e-05	Thickness
rostral anterior cingulate	right	0.994	-0.5201	10947	2.500e-05	Thickness
rostral middle frontal	right	0.994	1.5094	10918	2e-04	Thickness
superior frontal	right	0.994	1.4477	10924	2e-04	Thickness
superior parietal	right	0.994	0.7608	10941	5.353e-05	Thickness
superior temporal	right	0.994	-0.8728	10951	7.040e-05	Thickness
supramarginal	right	0.994	0.5806	10937	3.119e-05	Thickness
transverse temporal	right	0.994	-0.3394	10961	1.064e-05	Thickness
insula	right	0.994	0.7637	10946	5.392e-05	Thickness

### Sheet: Table S73
Table S - Interaction between subcortical volumes, metabolic risk score, and ApoE4 genotype in males
Region	Hemisphere	p-value	t-value	Sample size	Partial η2
Left-Thalamus-Proper	left	0.9497	-0.4602	10612	2.021e-05
Right-Thalamus-Proper	right	0.9497	-0.9352	10616	8.340e-05
Left-Caudate	left	0.9497	-0.166	10592	2.634e-06
Right-Caudate	right	0.9497	0.1038	10588	1.030e-06
Left-Putamen	left	0.9497	-0.4548	10601	1.975e-05
Right-Putamen	right	0.9497	-0.675	10605	4.349e-05
Left-Pallidum	left	0.9497	-0.1698	10526	2.774e-06
Right-Pallidum	right	0.9497	0.7296	10553	5.106e-05
Left-Hippocampus	left	0.9497	-0.3743	10581	1.341e-05
Right-Hippocampus	right	0.9497	0.7648	10574	5.601e-05
Left-Amygdala	left	0.9497	0.5341	10603	2.723e-05
Right-Amygdala	right	0.9497	-0.9382	10609	8.399e-05
Left-Accumbens-area	left	0.9497	0.9117	10616	7.927e-05
Right-Accumbens-area	right	0.9497	0.0631	10622	3.790e-07

### Sheet: Table S74
Table S - Interaction between subcortical volumes, metabolic risk score, and MAPT haplotype in males
Region	Hemisphere	p-value	t-value	Sample size	Partial η2
Left-Thalamus-Proper	left	0.9695	-0.5383	10606	2.766e-05
Right-Thalamus-Proper	right	0.9695	-1.041	10610	1e-04
Left-Caudate	left	0.9695	0.0383	10586	1.400e-07
Right-Caudate	right	0.9695	0.2178	10582	4.538e-06
Left-Putamen	left	0.9695	-0.7581	10595	5.492e-05
Right-Putamen	right	0.9695	0.1346	10599	1.731e-06
Left-Pallidum	left	0.9695	-1.245	10520	1e-04
Right-Pallidum	right	0.9695	-0.5186	10547	2.582e-05
Left-Hippocampus	left	0.9695	-0.8085	10575	6.257e-05
Right-Hippocampus	right	0.9695	-0.1814	10568	3.151e-06
Left-Amygdala	left	0.9695	-0.1357	10597	1.760e-06
Right-Amygdala	right	0.9695	0.056	10603	2.992e-07
Left-Accumbens-area	left	0.9695	-0.2921	10610	8.141e-06
Right-Accumbens-area	right	0.9695	-0.5856	10616	3.270e-05

### Sheet: Table S75
Table S - Interaction between subcortical volumes, metabolic risk score, and Alzheimer's disease polygenic risk score in males
Region	Hemisphere	p-value	t-value	Sample size	Partial η2
Left-Thalamus-Proper	left	0.6298	1.474	10612	2e-04
Right-Thalamus-Proper	right	0.6298	1.1918	10616	1e-04
Left-Caudate	left	0.7622	-0.5664	10592	3.067e-05
Right-Caudate	right	0.7828	-0.2757	10588	7.266e-06
Left-Putamen	left	0.6298	1.0051	10601	9.647e-05
Right-Putamen	right	0.6298	1.1914	10605	1e-04
Left-Pallidum	left	0.7622	0.5523	10526	2.934e-05
Right-Pallidum	right	0.6298	1.0782	10553	1e-04
Left-Hippocampus	left	0.6298	1.0926	10581	1e-04
Right-Hippocampus	right	0.7622	0.4108	10574	1.616e-05
Left-Amygdala	left	0.6298	1.1195	10603	1e-04
Right-Amygdala	right	0.7622	-0.3748	10609	1.341e-05
Left-Accumbens-area	left	0.7622	0.4512	10616	1.942e-05
Right-Accumbens-area	right	0.7622	-0.4959	10622	2.344e-05

### Sheet: Table S76
Table S - Interaction between white matter fractional anisotropy (FA), mean diffusivity (MD), body mass index, and ApoE genotype in males
Region	p-value	t-value	Sample size	Partial η2	Phenotype
Middle Cerebellar Peduncle	0.967	0.5563	16088	1.939e-05	FA
Pontine Crossing Tract	0.9283	-0.9503	16113	5.650e-05	FA
Genu of Corpus Callosum	0.9985	-0.0929	16043	5.421e-07	FA
Body of Corpus Callosum	0.9985	0.4003	16048	1.007e-05	FA
Splenium of Corpus Callosum	0.9283	0.9383	16060	5.526e-05	FA
Fornix	0.9985	-0.048	16111	1.442e-07	FA
Corticospinal Tract Right	0.9283	1.5237	16106	1e-04	FA
Corticospinal Tract Left	0.9283	1.1002	16097	7.580e-05	FA
Medial Lemniscus Right	0.967	-0.765	16064	3.673e-05	FA
Medial Lemniscus Left	0.9283	-1.3076	16054	1e-04	FA
Inferior Cerebellar Peduncle Right	0.9985	0.142	15995	1.270e-06	FA
Inferior Cerebellar Peduncle Left	0.967	-0.5891	15998	2.187e-05	FA
Superior Cerebellar Peduncle Right	0.967	-0.565	16088	2.000e-05	FA
Superior Cerebellar Peduncle Left	0.9499	-0.8492	16083	4.520e-05	FA
Cerebral Peduncle Right	0.967	0.6222	16092	2.425e-05	FA
Cerebral Peduncle Left	0.9985	-0.0019	16099	2.264e-10	FA
Anterior Limb of Internal Capsule Right	0.9985	0.1386	16063	1.205e-06	FA
Anterior Limb of Internal Capsule Left	0.9985	-0.0273	16055	4.677e-08	FA
Posterior Limb of Internal Capsule Right	0.9985	-0.0248	16095	3.864e-08	FA
Posterior Limb of Internal Capsule Left	0.9985	0.2778	16098	4.833e-06	FA
Retrolenticular Part of Internal Capsule Right	0.9985	-0.2231	16102	3.116e-06	FA
Retrolenticular Part of Internal Capsule Left	0.9283	0.9586	16094	5.755e-05	FA
Anterior Corona Radiata Right	0.9985	-0.2317	16105	3.359e-06	FA
Anterior Corona Radiata Left	0.9985	-0.0989	16105	6.119e-07	FA
Superior Corona Radiata Right	0.9283	0.9936	16107	6.178e-05	FA
Superior Corona Radiata Left	0.967	0.7925	16097	3.934e-05	FA
Posterior Corona Radiata Right	0.9985	0.1751	16051	1.927e-06	FA
Posterior Corona Radiata Left	0.9985	-0.1064	16061	7.105e-07	FA
Posterior Thalamic Radiation Right	0.9283	-1.2506	16083	9.802e-05	FA
Posterior Thalamic Radiation Left	0.9283	-1.1323	16084	8.035e-05	FA
Sagittal Stratum Right	0.967	-0.6091	16099	2.323e-05	FA
Sagittal Stratum Left	0.9985	-0.4832	16102	1.462e-05	FA
External Capsule Right	0.9283	1.1443	16089	8.204e-05	FA
External Capsule Left	0.9283	1.0614	16078	7.063e-05	FA
Cingulum Cingulate Gyrus Right	0.9499	0.8494	16108	4.515e-05	FA
Cingulum Cingulate Gyrus Left	0.9283	1.4871	16102	1e-04	FA
Cingulum Hippocampus Right	0.9283	1.5929	16110	2e-04	FA
Cingulum Hippocampus Left	0.9283	1.4171	16096	1e-04	FA
Fornix Cres Stria Terminalis Right	0.9283	-1.7407	16101	2e-04	FA
Fornix Cres Stria Terminalis Left	0.967	-0.5797	16103	2.104e-05	FA
Superior Longitudinal Fasciculus Right	0.967	0.5472	16083	1.877e-05	FA
Superior Longitudinal Fasciculus Left	0.9985	0.2479	16081	3.854e-06	FA
Superior Fronto-Occipital Fasciculus Right	0.9283	-0.9461	16081	5.611e-05	FA
Superior Fronto-Occipital Fasciculus Left	0.9985	0.2141	16073	2.875e-06	FA
Uncinate Fasciculus Right	0.9283	1.732	16107	2e-04	FA
Uncinate Fasciculus Left	0.9985	0.4044	16108	1.024e-05	FA
Tapetum Right	0.9985	-0.0858	16108	4.612e-07	FA
Tapetum Left	0.9283	1.4909	16098	1e-04	FA
Middle Cerebellar Peduncle	0.9706	-1.0379	16074	6.756e-05	MD
Pontine Crossing Tract	0.9706	-0.4772	16011	1.434e-05	MD
Genu of Corpus Callosum	0.9783	0.2886	16051	5.230e-06	MD
Body of Corpus Callosum	0.9706	0.6093	16057	2.331e-05	MD
Splenium of Corpus Callosum	0.9783	-0.1123	16034	7.929e-07	MD
Fornix	0.9783	-0.1041	16005	6.821e-07	MD
Corticospinal Tract Right	0.9706	-1.354	15963	1e-04	MD
Corticospinal Tract Left	0.9706	0.5159	16000	1.677e-05	MD
Medial Lemniscus Right	0.9783	-0.1823	15857	2.114e-06	MD
Medial Lemniscus Left	0.9706	1.0644	15844	7.210e-05	MD
Inferior Cerebellar Peduncle Right	0.9783	-0.1145	15984	8.270e-07	MD
Inferior Cerebellar Peduncle Left	0.9706	-0.6464	15848	2.658e-05	MD
Superior Cerebellar Peduncle Right	0.9783	0.181	16084	2.053e-06	MD
Superior Cerebellar Peduncle Left	0.9706	0.4788	16087	1.437e-05	MD
Cerebral Peduncle Right	0.992	0.0336	16087	7.083e-08	MD
Cerebral Peduncle Left	0.9706	1.5834	16070	2e-04	MD
Anterior Limb of Internal Capsule Right	0.9706	0.6329	15864	2.546e-05	MD
Anterior Limb of Internal Capsule Left	0.9706	0.846	15766	4.577e-05	MD
Posterior Limb of Internal Capsule Right	0.9706	0.4946	16018	1.539e-05	MD
Posterior Limb of Internal Capsule Left	0.9706	1.107	16022	7.711e-05	MD
Retrolenticular Part of Internal Capsule Right	0.9706	1.0201	16034	6.543e-05	MD
Retrolenticular Part of Internal Capsule Left	0.9783	-0.3575	16027	8.039e-06	MD
Anterior Corona Radiata Right	0.9706	0.7203	16019	3.266e-05	MD
Anterior Corona Radiata Left	0.9706	0.7028	16014	3.110e-05	MD
Superior Corona Radiata Right	0.9706	0.7156	15960	3.235e-05	MD
Superior Corona Radiata Left	0.9706	0.5688	15971	2.042e-05	MD
Posterior Corona Radiata Right	0.9706	0.5289	15808	1.784e-05	MD
Posterior Corona Radiata Left	0.9706	0.7745	15835	3.819e-05	MD
Posterior Thalamic Radiation Right	0.9706	1.7035	15990	2e-04	MD
Posterior Thalamic Radiation Left	0.9706	1.2885	15989	1e-04	MD
Sagittal Stratum Right	0.9706	0.9364	16061	5.504e-05	MD
Sagittal Stratum Left	0.9706	1.1178	16082	7.832e-05	MD
External Capsule Right	0.9783	0.1779	15911	2.005e-06	MD
External Capsule Left	0.9706	-0.4299	15901	1.172e-05	MD
Cingulum Cingulate Gyrus Right	0.9706	0.6589	16049	2.728e-05	MD
Cingulum Cingulate Gyrus Left	0.9783	0.232	16053	3.381e-06	MD
Cingulum Hippocampus Right	0.992	0.0269	16094	4.541e-08	MD
Cingulum Hippocampus Left	0.9706	-0.5625	16081	1.984e-05	MD
Fornix Cres Stria Terminalis Right	0.9706	0.4482	15972	1.268e-05	MD
Fornix Cres Stria Terminalis Left	0.9783	0.3691	15975	8.596e-06	MD
Superior Longitudinal Fasciculus Right	0.9706	0.7631	15967	3.677e-05	MD
Superior Longitudinal Fasciculus Left	0.9706	0.4658	15981	1.369e-05	MD
Superior Fronto-Occipital Fasciculus Right	0.9706	0.5769	15655	2.144e-05	MD
Superior Fronto-Occipital Fasciculus Left	0.9706	0.8152	15612	4.292e-05	MD
Uncinate Fasciculus Right	0.9783	-0.1618	16053	1.644e-06	MD
Uncinate Fasciculus Left	0.992	-0.01	16083	6.323e-09	MD
Tapetum Right	0.9783	0.3084	15939	6.015e-06	MD
Tapetum Left	0.9706	-0.8429	15964	4.487e-05	MD

### Sheet: Table S77
Table S - Interaction between white matter fractional anisotropy (FA), mean diffusivity (MD), body mass index, and MAPT haplotype in males
Region	p-value	t-value	Sample size	Partial η2	Phenotype
Middle Cerebellar Peduncle	0.9996	-1.1244	16077	7.928e-05	FA
Pontine Crossing Tract	0.9996	-0.022	16102	3.037e-08	FA
Genu of Corpus Callosum	0.9996	-0.0621	16032	2.428e-07	FA
Body of Corpus Callosum	0.9996	0.0169	16037	1.802e-08	FA
Splenium of Corpus Callosum	0.9996	0.1024	16049	6.588e-07	FA
Fornix	0.9996	0.3203	16100	6.426e-06	FA
Corticospinal Tract Right	0.9996	-0.6524	16095	2.666e-05	FA
Corticospinal Tract Left	0.9996	-1.3368	16086	1e-04	FA
Medial Lemniscus Right	0.9996	-0.0005	16053	1.346e-11	FA
Medial Lemniscus Left	0.9996	-0.3412	16043	7.315e-06	FA
Inferior Cerebellar Peduncle Right	0.9996	0.237	15984	3.544e-06	FA
Inferior Cerebellar Peduncle Left	0.9996	-0.3984	15987	1.001e-05	FA
Superior Cerebellar Peduncle Right	0.9996	0.3783	16077	8.975e-06	FA
Superior Cerebellar Peduncle Left	0.9996	0.884	16072	4.902e-05	FA
Cerebral Peduncle Right	0.9996	-0.5553	16081	1.933e-05	FA
Cerebral Peduncle Left	0.9996	0.2559	16088	4.104e-06	FA
Anterior Limb of Internal Capsule Right	0.9996	-0.2647	16052	4.400e-06	FA
Anterior Limb of Internal Capsule Left	0.9996	0.115	16044	8.304e-07	FA
Posterior Limb of Internal Capsule Right	0.9996	-0.0214	16084	2.881e-08	FA
Posterior Limb of Internal Capsule Left	0.9996	1.0005	16087	6.273e-05	FA
Retrolenticular Part of Internal Capsule Right	0.9996	1.4619	16091	1e-04	FA
Retrolenticular Part of Internal Capsule Left	0.9996	-0.3144	16083	6.197e-06	FA
Anterior Corona Radiata Right	0.9996	-0.128	16094	1.027e-06	FA
Anterior Corona Radiata Left	0.9996	-0.3205	16094	6.435e-06	FA
Superior Corona Radiata Right	0.9996	0.5039	16096	1.591e-05	FA
Superior Corona Radiata Left	0.9996	0.7557	16086	3.579e-05	FA
Posterior Corona Radiata Right	0.9996	0.161	16040	1.629e-06	FA
Posterior Corona Radiata Left	0.9996	0.3846	16050	9.290e-06	FA
Posterior Thalamic Radiation Right	0.9996	0.7649	16072	3.670e-05	FA
Posterior Thalamic Radiation Left	0.9996	0.725	16073	3.297e-05	FA
Sagittal Stratum Right	0.9996	0.3128	16088	6.132e-06	FA
Sagittal Stratum Left	0.9996	-0.4611	16091	1.332e-05	FA
External Capsule Right	0.9996	-0.4985	16078	1.558e-05	FA
External Capsule Left	0.9996	-0.5725	16067	2.057e-05	FA
Cingulum Cingulate Gyrus Right	0.9996	-0.5212	16097	1.702e-05	FA
Cingulum Cingulate Gyrus Left	0.9996	-1.0211	16091	6.532e-05	FA
Cingulum Hippocampus Right	0.9996	-1.1645	16099	8.491e-05	FA
Cingulum Hippocampus Left	0.9996	-1.0056	16085	6.338e-05	FA
Fornix Cres Stria Terminalis Right	0.9996	-0.2105	16090	2.778e-06	FA
Fornix Cres Stria Terminalis Left	0.9996	-0.4708	16092	1.389e-05	FA
Superior Longitudinal Fasciculus Right	0.9996	-0.0742	16072	3.450e-07	FA
Superior Longitudinal Fasciculus Left	0.9996	-0.237	16070	3.523e-06	FA
Superior Fronto-Occipital Fasciculus Right	0.9996	-0.0092	16070	5.258e-09	FA
Superior Fronto-Occipital Fasciculus Left	0.9996	0.044	16062	1.216e-07	FA
Uncinate Fasciculus Right	0.9996	0.0232	16096	3.371e-08	FA
Uncinate Fasciculus Left	0.9996	-0.6818	16097	2.911e-05	FA
Tapetum Right	0.9996	1.3101	16097	1e-04	FA
Tapetum Left	0.9996	0.6657	16087	2.777e-05	FA
Middle Cerebellar Peduncle	0.964	-0.3848	16063	9.292e-06	MD
Pontine Crossing Tract	0.9427	0.8634	16000	4.697e-05	MD
Genu of Corpus Callosum	0.9633	-0.5129	16040	1.654e-05	MD
Body of Corpus Callosum	0.9427	-0.9989	16046	6.269e-05	MD
Splenium of Corpus Callosum	0.9427	-2.0376	16023	3e-04	MD
Fornix	0.9999	-0.128	15994	1.033e-06	MD
Corticospinal Tract Right	0.9541	0.6794	15952	2.917e-05	MD
Corticospinal Tract Left	0.9999	0.0001	15989	9.834e-13	MD
Medial Lemniscus Right	0.9999	-0.0187	15846	2.216e-08	MD
Medial Lemniscus Left	0.9427	0.8754	15833	4.880e-05	MD
Inferior Cerebellar Peduncle Right	0.9427	-1.5612	15973	2e-04	MD
Inferior Cerebellar Peduncle Left	0.9999	-0.0519	15837	1.715e-07	MD
Superior Cerebellar Peduncle Right	0.9427	-1.0137	16073	6.444e-05	MD
Superior Cerebellar Peduncle Left	0.9427	-1.3963	16076	1e-04	MD
Cerebral Peduncle Right	0.9999	0.1159	16076	8.425e-07	MD
Cerebral Peduncle Left	0.9999	0.1995	16059	2.499e-06	MD
Anterior Limb of Internal Capsule Right	0.9427	1.1952	15853	9.085e-05	MD
Anterior Limb of Internal Capsule Left	0.9633	0.518	15755	1.717e-05	MD
Posterior Limb of Internal Capsule Right	0.9427	1.0419	16007	6.837e-05	MD
Posterior Limb of Internal Capsule Left	0.9999	0.0999	16011	6.289e-07	MD
Retrolenticular Part of Internal Capsule Right	0.9427	-1.0454	16023	6.876e-05	MD
Retrolenticular Part of Internal Capsule Left	0.9541	0.6879	16016	2.979e-05	MD
Anterior Corona Radiata Right	0.964	-0.4076	16008	1.047e-05	MD
Anterior Corona Radiata Left	0.9633	-0.5126	16003	1.655e-05	MD
Superior Corona Radiata Right	0.9999	0.0968	15949	5.926e-07	MD
Superior Corona Radiata Left	0.9633	0.5596	15960	1.978e-05	MD
Posterior Corona Radiata Right	0.9633	0.5355	15797	1.831e-05	MD
Posterior Corona Radiata Left	0.964	0.3569	15824	8.116e-06	MD
Posterior Thalamic Radiation Right	0.9541	-0.6916	15979	3.018e-05	MD
Posterior Thalamic Radiation Left	0.9427	-1.0146	15978	6.495e-05	MD
Sagittal Stratum Right	0.9427	-0.9171	16050	5.283e-05	MD
Sagittal Stratum Left	0.9633	-0.4646	16071	1.354e-05	MD
External Capsule Right	0.9541	0.7278	15900	3.358e-05	MD
External Capsule Left	0.9427	1.0675	15890	7.230e-05	MD
Cingulum Cingulate Gyrus Right	0.9427	1.0552	16038	6.999e-05	MD
Cingulum Cingulate Gyrus Left	0.9541	0.7748	16042	3.772e-05	MD
Cingulum Hippocampus Right	0.9633	-0.4925	16083	1.520e-05	MD
Cingulum Hippocampus Left	0.9427	-0.971	16070	5.914e-05	MD
Fornix Cres Stria Terminalis Right	0.9999	0.1493	15961	1.408e-06	MD
Fornix Cres Stria Terminalis Left	0.9999	0.2245	15964	3.184e-06	MD
Superior Longitudinal Fasciculus Right	0.9999	0.2135	15956	2.880e-06	MD
Superior Longitudinal Fasciculus Left	0.964	0.3545	15970	7.932e-06	MD
Superior Fronto-Occipital Fasciculus Right	0.9427	1.6711	15644	2e-04	MD
Superior Fronto-Occipital Fasciculus Left	0.9427	0.9674	15601	6.049e-05	MD
Uncinate Fasciculus Right	0.9999	0.0611	16042	2.349e-07	MD
Uncinate Fasciculus Left	0.9427	-0.986	16072	6.098e-05	MD
Tapetum Right	0.9427	-0.8546	15928	4.623e-05	MD
Tapetum Left	0.9427	-1.5877	15953	2e-04	MD

### Sheet: Table S78
Table S - Interaction between white matter fractional anisotropy (FA), mean diffusivity (MD), body mass index, and Alzheimer's disease polygenic risk scores in males
Region	p-value	t-value	Sample size	Partial η2	Phenotype
Middle Cerebellar Peduncle	0.8751	-0.9626	16088	5.806e-05	FA
Pontine Crossing Tract	0.8751	-1.7531	16113	2e-04	FA
Genu of Corpus Callosum	0.8751	1.8102	16043	2e-04	FA
Body of Corpus Callosum	0.8751	0.9189	16048	5.304e-05	FA
Splenium of Corpus Callosum	0.8751	0.7288	16060	3.334e-05	FA
Fornix	0.8751	0.9806	16111	6.016e-05	FA
Corticospinal Tract Right	0.8751	-1.2741	16106	1e-04	FA
Corticospinal Tract Left	0.8751	-0.9522	16097	5.679e-05	FA
Medial Lemniscus Right	0.8751	-1.0866	16064	7.409e-05	FA
Medial Lemniscus Left	0.8751	-0.7022	16054	3.097e-05	FA
Inferior Cerebellar Peduncle Right	0.8939	-0.3253	15995	6.671e-06	FA
Inferior Cerebellar Peduncle Left	0.9866	0.0426	15998	1.141e-07	FA
Superior Cerebellar Peduncle Right	0.9886	0.0143	16088	1.273e-08	FA
Superior Cerebellar Peduncle Left	0.8751	0.3778	16083	8.948e-06	FA
Cerebral Peduncle Right	0.8751	0.3705	16092	8.601e-06	FA
Cerebral Peduncle Left	0.8751	-0.383	16099	9.186e-06	FA
Anterior Limb of Internal Capsule Right	0.9866	0.0833	16063	4.355e-07	FA
Anterior Limb of Internal Capsule Left	0.8751	-0.4436	16055	1.236e-05	FA
Posterior Limb of Internal Capsule Right	0.8751	0.4856	16095	1.477e-05	FA
Posterior Limb of Internal Capsule Left	0.9866	0.0957	16098	5.735e-07	FA
Retrolenticular Part of Internal Capsule Right	0.8751	1.4266	16102	1e-04	FA
Retrolenticular Part of Internal Capsule Left	0.8751	1.2223	16094	9.357e-05	FA
Anterior Corona Radiata Right	0.8751	0.5317	16105	1.770e-05	FA
Anterior Corona Radiata Left	0.8751	0.5371	16105	1.806e-05	FA
Superior Corona Radiata Right	0.8751	0.7414	16107	3.440e-05	FA
Superior Corona Radiata Left	0.9348	-0.2553	16097	4.082e-06	FA
Posterior Corona Radiata Right	0.8751	0.9943	16051	6.209e-05	FA
Posterior Corona Radiata Left	0.9538	0.2088	16061	2.738e-06	FA
Posterior Thalamic Radiation Right	0.8751	-0.5449	16083	1.861e-05	FA
Posterior Thalamic Radiation Left	0.9866	-0.1206	16084	9.124e-07	FA
Sagittal Stratum Right	0.8751	0.6126	16099	2.350e-05	FA
Sagittal Stratum Left	0.8751	0.8202	16102	4.212e-05	FA
External Capsule Right	0.8751	0.9735	16089	5.938e-05	FA
External Capsule Left	0.8751	1.1446	16078	8.215e-05	FA
Cingulum Cingulate Gyrus Right	0.8751	1.237	16108	9.575e-05	FA
Cingulum Cingulate Gyrus Left	0.8751	1.1051	16102	7.645e-05	FA
Cingulum Hippocampus Right	0.8751	1.4676	16110	1e-04	FA
Cingulum Hippocampus Left	0.8751	0.7719	16096	3.731e-05	FA
Fornix Cres Stria Terminalis Right	0.9866	0.0608	16101	2.314e-07	FA
Fornix Cres Stria Terminalis Left	0.8751	-0.5167	16103	1.672e-05	FA
Superior Longitudinal Fasciculus Right	0.8751	0.4688	16083	1.378e-05	FA
Superior Longitudinal Fasciculus Left	0.8751	0.7273	16081	3.316e-05	FA
Superior Fronto-Occipital Fasciculus Right	0.8751	0.8595	16081	4.632e-05	FA
Superior Fronto-Occipital Fasciculus Left	0.8751	1.5157	16073	1e-04	FA
Uncinate Fasciculus Right	0.8751	0.5776	16107	2.088e-05	FA
Uncinate Fasciculus Left	0.8751	1.8301	16108	2e-04	FA
Tapetum Right	0.8751	-1.1689	16108	8.550e-05	FA
Tapetum Left	0.8751	-0.5864	16098	2.154e-05	FA
Middle Cerebellar Peduncle	0.9578	0.9268	16074	5.387e-05	MD
Pontine Crossing Tract	0.9578	1.2712	16011	1e-04	MD
Genu of Corpus Callosum	0.9578	-0.9001	16051	5.088e-05	MD
Body of Corpus Callosum	0.9849	0.0447	16057	1.252e-07	MD
Splenium of Corpus Callosum	0.963	-0.6725	16034	2.844e-05	MD
Fornix	0.9578	-0.9475	16005	5.655e-05	MD
Corticospinal Tract Right	0.9578	1.4968	15963	1e-04	MD
Corticospinal Tract Left	0.9578	1.4668	16000	1e-04	MD
Medial Lemniscus Right	0.9578	1.6227	15857	2e-04	MD
Medial Lemniscus Left	0.9578	1.8355	15844	2e-04	MD
Inferior Cerebellar Peduncle Right	0.9578	-1.3601	15984	1e-04	MD
Inferior Cerebellar Peduncle Left	0.9685	-0.2294	15848	3.349e-06	MD
Superior Cerebellar Peduncle Right	0.963	-0.507	16084	1.611e-05	MD
Superior Cerebellar Peduncle Left	0.963	-0.5994	16087	2.251e-05	MD
Cerebral Peduncle Right	0.9685	0.1334	16087	1.116e-06	MD
Cerebral Peduncle Left	0.963	0.7082	16070	3.146e-05	MD
Anterior Limb of Internal Capsule Right	0.963	0.2777	15864	4.900e-06	MD
Anterior Limb of Internal Capsule Left	0.9849	-0.0622	15766	2.472e-07	MD
Posterior Limb of Internal Capsule Right	0.963	-0.3959	16018	9.864e-06	MD
Posterior Limb of Internal Capsule Left	0.963	-0.2781	16022	4.866e-06	MD
Retrolenticular Part of Internal Capsule Right	0.963	-0.2762	16034	4.795e-06	MD
Retrolenticular Part of Internal Capsule Left	0.963	-0.2914	16027	5.341e-06	MD
Anterior Corona Radiata Right	0.963	0.3724	16019	8.726e-06	MD
Anterior Corona Radiata Left	0.963	-0.3817	16014	9.171e-06	MD
Superior Corona Radiata Right	0.9578	1.2247	15960	9.475e-05	MD
Superior Corona Radiata Left	0.9578	1.2154	15971	9.324e-05	MD
Posterior Corona Radiata Right	0.9578	0.8433	15808	4.535e-05	MD
Posterior Corona Radiata Left	0.9578	0.9152	15835	5.333e-05	MD
Posterior Thalamic Radiation Right	0.9578	0.8675	15990	4.745e-05	MD
Posterior Thalamic Radiation Left	0.9578	1.3906	15989	1e-04	MD
Sagittal Stratum Right	0.9906	0.0118	16061	8.698e-09	MD
Sagittal Stratum Left	0.9685	-0.1156	16082	8.373e-07	MD
External Capsule Right	0.9578	1.0739	15911	7.308e-05	MD
External Capsule Left	0.963	0.2951	15901	5.520e-06	MD
Cingulum Cingulate Gyrus Right	0.9685	0.1284	16049	1.035e-06	MD
Cingulum Cingulate Gyrus Left	0.9685	-0.1257	16053	9.918e-07	MD
Cingulum Hippocampus Right	0.9578	-1.6733	16094	2e-04	MD
Cingulum Hippocampus Left	0.963	-0.5157	16081	1.667e-05	MD
Fornix Cres Stria Terminalis Right	0.963	0.6381	15972	2.570e-05	MD
Fornix Cres Stria Terminalis Left	0.9578	0.885	15975	4.943e-05	MD
Superior Longitudinal Fasciculus Right	0.963	0.4506	15967	1.282e-05	MD
Superior Longitudinal Fasciculus Left	0.9685	-0.1314	15981	1.089e-06	MD
Superior Fronto-Occipital Fasciculus Right	0.963	0.587	15655	2.220e-05	MD
Superior Fronto-Occipital Fasciculus Left	0.963	0.429	15612	1.189e-05	MD
Uncinate Fasciculus Right	0.9578	-1.1509	16053	8.318e-05	MD
Uncinate Fasciculus Left	0.963	-0.5088	16083	1.623e-05	MD
Tapetum Right	0.963	0.5835	15939	2.154e-05	MD
Tapetum Left	0.9578	1.8649	15964	2e-04	MD

### Sheet: Table S79
Table S - Interaction between white matter fractional anisotropy (FA), mean diffusivity (MD), metabolic risk score, and APOE genotype in males
Region	p-value	t-value	Sample size	Partial η2	Phenotype
Middle Cerebellar Peduncle	0.9673	0.5201	10594	2.585e-05	FA
Pontine Crossing Tract	0.9673	-1.0335	10609	1e-04	FA
Genu of Corpus Callosum	0.9673	0.2377	10566	5.416e-06	FA
Body of Corpus Callosum	0.9673	0.4963	10571	2.359e-05	FA
Splenium of Corpus Callosum	0.9673	0.8307	10577	6.605e-05	FA
Fornix	0.9673	-1.1621	10608	1e-04	FA
Corticospinal Tract Right	0.9975	0.0032	10605	9.704e-10	FA
Corticospinal Tract Left	0.9673	0.2002	10597	3.829e-06	FA
Medial Lemniscus Right	0.9673	-0.4759	10576	2.168e-05	FA
Medial Lemniscus Left	0.9673	-0.7577	10567	5.500e-05	FA
Inferior Cerebellar Peduncle Right	0.9921	0.0359	10535	1.236e-07	FA
Inferior Cerebellar Peduncle Left	0.9673	0.2714	10542	7.074e-06	FA
Superior Cerebellar Peduncle Right	0.9673	-0.7659	10591	5.608e-05	FA
Superior Cerebellar Peduncle Left	0.9673	-0.8491	10589	6.894e-05	FA
Cerebral Peduncle Right	0.9673	-0.1911	10592	3.489e-06	FA
Cerebral Peduncle Left	0.9673	-1.2232	10599	1e-04	FA
Anterior Limb of Internal Capsule Right	0.9673	-0.766	10576	5.617e-05	FA
Anterior Limb of Internal Capsule Left	0.9673	-0.5053	10578	2.444e-05	FA
Posterior Limb of Internal Capsule Right	0.9673	-0.9059	10600	7.838e-05	FA
Posterior Limb of Internal Capsule Left	0.9673	-0.2119	10604	4.288e-06	FA
Retrolenticular Part of Internal Capsule Right	0.9921	-0.0616	10599	3.628e-07	FA
Retrolenticular Part of Internal Capsule Left	0.9673	0.2801	10599	7.496e-06	FA
Anterior Corona Radiata Right	0.9673	0.1425	10605	1.939e-06	FA
Anterior Corona Radiata Left	0.9673	-1.1686	10605	1e-04	FA
Superior Corona Radiata Right	0.9673	-0.6328	10605	3.823e-05	FA
Superior Corona Radiata Left	0.9673	-0.235	10596	5.279e-06	FA
Posterior Corona Radiata Right	0.9673	0.6793	10566	4.421e-05	FA
Posterior Corona Radiata Left	0.9673	0.2244	10574	4.821e-06	FA
Posterior Thalamic Radiation Right	0.9673	-0.6047	10593	3.494e-05	FA
Posterior Thalamic Radiation Left	0.9673	-1.6859	10587	3e-04	FA
Sagittal Stratum Right	0.9673	-1.1073	10597	1e-04	FA
Sagittal Stratum Left	0.9673	-1.4306	10602	2e-04	FA
External Capsule Right	0.9673	-0.3478	10595	1.156e-05	FA
External Capsule Left	0.9673	0.3243	10584	1.006e-05	FA
Cingulum Cingulate Gyrus Right	0.9673	0.1906	10605	3.467e-06	FA
Cingulum Cingulate Gyrus Left	0.9673	1.1355	10601	1e-04	FA
Cingulum Hippocampus Right	0.9673	0.4547	10604	1.974e-05	FA
Cingulum Hippocampus Left	0.9673	0.9768	10597	9.114e-05	FA
Fornix Cres Stria Terminalis Right	0.9673	-1.654	10598	3e-04	FA
Fornix Cres Stria Terminalis Left	0.9673	-0.9123	10603	7.947e-05	FA
Superior Longitudinal Fasciculus Right	0.9673	0.1644	10587	2.586e-06	FA
Superior Longitudinal Fasciculus Left	0.9673	-0.5929	10592	3.360e-05	FA
Superior Fronto-Occipital Fasciculus Right	0.9673	-1.0548	10588	1e-04	FA
Superior Fronto-Occipital Fasciculus Left	0.9673	-0.2308	10581	5.098e-06	FA
Uncinate Fasciculus Right	0.9921	-0.0616	10605	3.617e-07	FA
Uncinate Fasciculus Left	0.9673	-0.2378	10604	5.397e-06	FA
Tapetum Right	0.9673	-1.5982	10605	2e-04	FA
Tapetum Left	0.9673	-0.4054	10598	1.570e-05	FA
Middle Cerebellar Peduncle	0.9639	-1.3246	10581	2e-04	MD
Pontine Crossing Tract	0.9639	-0.3637	10529	1.272e-05	MD
Genu of Corpus Callosum	0.9639	0.3053	10571	8.929e-06	MD
Body of Corpus Callosum	0.9639	0.5641	10573	3.047e-05	MD
Splenium of Corpus Callosum	0.9639	0.2168	10562	4.505e-06	MD
Fornix	0.9639	1.4873	10540	2e-04	MD
Corticospinal Tract Right	0.9639	-0.3888	10501	1.457e-05	MD
Corticospinal Tract Left	0.9639	0.8612	10526	7.134e-05	MD
Medial Lemniscus Right	0.9639	-0.3211	10427	1.002e-05	MD
Medial Lemniscus Left	0.9639	0.4839	10417	2.277e-05	MD
Inferior Cerebellar Peduncle Right	0.9639	-1.7179	10521	3e-04	MD
Inferior Cerebellar Peduncle Left	0.9639	-0.8666	10449	7.278e-05	MD
Superior Cerebellar Peduncle Right	0.9639	-0.395	10587	1.492e-05	MD
Superior Cerebellar Peduncle Left	0.9639	-0.3257	10590	1.014e-05	MD
Cerebral Peduncle Right	0.9639	-0.266	10588	6.768e-06	MD
Cerebral Peduncle Left	0.9639	0.0626	10588	3.751e-07	MD
Anterior Limb of Internal Capsule Right	0.9639	0.5634	10446	3.077e-05	MD
Anterior Limb of Internal Capsule Left	0.9639	1.768	10392	3e-04	MD
Posterior Limb of Internal Capsule Right	0.9639	-0.1447	10549	2.011e-06	MD
Posterior Limb of Internal Capsule Left	0.9639	0.4505	10546	1.948e-05	MD
Retrolenticular Part of Internal Capsule Right	0.9639	0.5672	10568	3.082e-05	MD
Retrolenticular Part of Internal Capsule Left	0.9639	-0.0625	10560	3.747e-07	MD
Anterior Corona Radiata Right	0.9639	0.8037	10549	6.199e-05	MD
Anterior Corona Radiata Left	0.9639	0.9271	10550	8.249e-05	MD
Superior Corona Radiata Right	0.9639	0.5463	10505	2.877e-05	MD
Superior Corona Radiata Left	0.9639	0.3197	10512	9.844e-06	MD
Posterior Corona Radiata Right	0.9639	-0.5286	10420	2.715e-05	MD
Posterior Corona Radiata Left	0.9639	-0.2525	10433	6.187e-06	MD
Posterior Thalamic Radiation Right	0.9639	0.1792	10532	3.087e-06	MD
Posterior Thalamic Radiation Left	0.9639	0.8133	10535	6.356e-05	MD
Sagittal Stratum Right	0.9639	0.2774	10576	7.366e-06	MD
Sagittal Stratum Left	0.9639	0.5685	10585	3.091e-05	MD
External Capsule Right	0.9639	0.9076	10483	7.956e-05	MD
External Capsule Left	0.9639	0.2013	10475	3.916e-06	MD
Cingulum Cingulate Gyrus Right	0.9639	0.6676	10566	4.270e-05	MD
Cingulum Cingulate Gyrus Left	0.9639	1.378	10575	2e-04	MD
Cingulum Hippocampus Right	0.9639	-0.5807	10593	3.222e-05	MD
Cingulum Hippocampus Left	0.9639	-0.4758	10590	2.164e-05	MD
Fornix Cres Stria Terminalis Right	0.9639	0.9088	10522	7.947e-05	MD
Fornix Cres Stria Terminalis Left	0.9639	0.9735	10521	9.120e-05	MD
Superior Longitudinal Fasciculus Right	0.9639	-0.3987	10525	1.529e-05	MD
Superior Longitudinal Fasciculus Left	0.9639	-0.1259	10529	1.524e-06	MD
Superior Fronto-Occipital Fasciculus Right	0.9639	-0.0453	10333	2.011e-07	MD
Superior Fronto-Occipital Fasciculus Left	0.9639	0.947	10305	8.813e-05	MD
Uncinate Fasciculus Right	0.9639	-0.0483	10574	2.230e-07	MD
Uncinate Fasciculus Left	0.9639	-0.7781	10587	5.790e-05	MD
Tapetum Right	0.9639	1.7112	10496	3e-04	MD
Tapetum Left	0.9639	0.1501	10513	2.171e-06	MD

### Sheet: Table S80
Table S - Interaction between white matter fractional anisotropy (FA), mean diffusivity (MD), metabolic risk score, and MAPT haplotype in males
Region	p-value	t-value	Sample size	Partial η2	Phenotype
Middle Cerebellar Peduncle	0.7368	0.7144	10586	4.881e-05	FA
Pontine Crossing Tract	0.7368	-0.713	10601	4.855e-05	FA
Genu of Corpus Callosum	0.2735	2.2773	10558	5e-04	FA
Body of Corpus Callosum	0.3899	1.796	10563	3e-04	FA
Splenium of Corpus Callosum	0.7382	0.5027	10569	2.421e-05	FA
Fornix	0.7368	0.818	10600	6.391e-05	FA
Corticospinal Tract Right	0.9423	0.1107	10597	1.171e-06	FA
Corticospinal Tract Left	0.7777	0.3464	10589	1.147e-05	FA
Medial Lemniscus Right	0.7406	0.4242	10568	1.724e-05	FA
Medial Lemniscus Left	0.7382	0.5464	10559	2.862e-05	FA
Inferior Cerebellar Peduncle Right	0.5357	1.2791	10527	2e-04	FA
Inferior Cerebellar Peduncle Left	0.6692	0.9649	10534	8.949e-05	FA
Superior Cerebellar Peduncle Right	0.7382	0.5421	10583	2.811e-05	FA
Superior Cerebellar Peduncle Left	0.7368	0.7785	10581	5.798e-05	FA
Cerebral Peduncle Right	0.9423	-0.0971	10584	9.013e-07	FA
Cerebral Peduncle Left	0.7382	0.5935	10591	3.367e-05	FA
Anterior Limb of Internal Capsule Right	0.7368	0.8021	10568	6.164e-05	FA
Anterior Limb of Internal Capsule Left	0.3899	1.5472	10570	2e-04	FA
Posterior Limb of Internal Capsule Right	0.9917	-0.0104	10592	1.040e-08	FA
Posterior Limb of Internal Capsule Left	0.7382	0.5775	10596	3.186e-05	FA
Retrolenticular Part of Internal Capsule Right	0.3899	1.6913	10591	3e-04	FA
Retrolenticular Part of Internal Capsule Left	0.3899	1.6462	10591	3e-04	FA
Anterior Corona Radiata Right	0.3899	1.9209	10597	4e-04	FA
Anterior Corona Radiata Left	0.3899	1.8528	10597	3e-04	FA
Superior Corona Radiata Right	0.2735	2.3356	10597	5e-04	FA
Superior Corona Radiata Left	0.5119	1.3488	10588	2e-04	FA
Posterior Corona Radiata Right	0.547	1.2299	10558	1e-04	FA
Posterior Corona Radiata Left	0.5639	1.1585	10566	1e-04	FA
Posterior Thalamic Radiation Right	0.3899	1.6729	10585	3e-04	FA
Posterior Thalamic Radiation Left	0.2735	2.5839	10579	6e-04	FA
Sagittal Stratum Right	0.5979	1.0939	10589	1e-04	FA
Sagittal Stratum Left	0.7382	0.6364	10594	3.871e-05	FA
External Capsule Right	0.7406	0.4766	10587	2.172e-05	FA
External Capsule Left	0.7382	-0.5972	10576	3.414e-05	FA
Cingulum Cingulate Gyrus Right	0.7406	-0.423	10597	1.710e-05	FA
Cingulum Cingulate Gyrus Left	0.7368	-0.7323	10593	5.126e-05	FA
Cingulum Hippocampus Right	0.7382	0.6326	10596	3.824e-05	FA
Cingulum Hippocampus Left	0.7382	0.519	10589	2.575e-05	FA
Fornix Cres Stria Terminalis Right	0.6692	0.9908	10590	9.384e-05	FA
Fornix Cres Stria Terminalis Left	0.3899	1.5498	10595	2e-04	FA
Superior Longitudinal Fasciculus Right	0.547	1.2059	10579	1e-04	FA
Superior Longitudinal Fasciculus Left	0.6792	0.9274	10584	8.227e-05	FA
Superior Fronto-Occipital Fasciculus Right	0.3899	1.5601	10580	2e-04	FA
Superior Fronto-Occipital Fasciculus Left	0.3899	1.7116	10573	3e-04	FA
Uncinate Fasciculus Right	0.2735	2.444	10597	6e-04	FA
Uncinate Fasciculus Left	0.7406	0.414	10596	1.638e-05	FA
Tapetum Right	0.3899	1.9707	10597	4e-04	FA
Tapetum Left	0.5119	1.3368	10590	2e-04	FA
Middle Cerebellar Peduncle	0.812	-1.375	10573	2e-04	MD
Pontine Crossing Tract	0.9156	0.7204	10521	4.994e-05	MD
Genu of Corpus Callosum	0.812	-1.8604	10563	3e-04	MD
Body of Corpus Callosum	0.8377	-1.1966	10565	1e-04	MD
Splenium of Corpus Callosum	0.8377	-1.0191	10554	9.963e-05	MD
Fornix	0.8377	-0.9558	10532	8.783e-05	MD
Corticospinal Tract Right	0.9588	0.262	10493	6.622e-06	MD
Corticospinal Tract Left	0.9156	-0.6526	10518	4.100e-05	MD
Medial Lemniscus Right	0.8377	-1.1493	10419	1e-04	MD
Medial Lemniscus Left	0.9588	-0.3284	10409	1.049e-05	MD
Inferior Cerebellar Peduncle Right	0.9588	-0.5451	10513	2.862e-05	MD
Inferior Cerebellar Peduncle Left	0.9588	-0.2145	10441	4.462e-06	MD
Superior Cerebellar Peduncle Right	0.9588	0.2052	10579	4.030e-06	MD
Superior Cerebellar Peduncle Left	0.9926	0.054	10582	2.793e-07	MD
Cerebral Peduncle Right	0.99	0.1162	10580	1.292e-06	MD
Cerebral Peduncle Left	0.9926	-0.0092	10580	8.187e-09	MD
Anterior Limb of Internal Capsule Right	0.9156	-0.6985	10438	4.733e-05	MD
Anterior Limb of Internal Capsule Left	0.812	-1.4128	10384	2e-04	MD
Posterior Limb of Internal Capsule Right	0.8645	0.8484	10541	6.913e-05	MD
Posterior Limb of Internal Capsule Left	0.9156	-0.6352	10538	3.877e-05	MD
Retrolenticular Part of Internal Capsule Right	0.812	-1.3967	10560	2e-04	MD
Retrolenticular Part of Internal Capsule Left	0.9588	-0.3633	10552	1.267e-05	MD
Anterior Corona Radiata Right	0.812	-1.6286	10541	3e-04	MD
Anterior Corona Radiata Left	0.812	-1.4413	10542	2e-04	MD
Superior Corona Radiata Right	0.8377	-0.9731	10497	9.134e-05	MD
Superior Corona Radiata Left	0.9588	-0.2033	10504	3.983e-06	MD
Posterior Corona Radiata Right	0.9588	-0.214	10412	4.452e-06	MD
Posterior Corona Radiata Left	0.8377	-1.0189	10425	1e-04	MD
Posterior Thalamic Radiation Right	0.8377	-1.0195	10524	9.999e-05	MD
Posterior Thalamic Radiation Left	0.812	-1.5784	10527	2e-04	MD
Sagittal Stratum Right	0.8377	-0.9365	10568	8.401e-05	MD
Sagittal Stratum Left	0.8645	-0.8494	10577	6.906e-05	MD
External Capsule Right	0.9156	-0.6217	10475	3.737e-05	MD
External Capsule Left	0.9588	0.3087	10467	9.219e-06	MD
Cingulum Cingulate Gyrus Right	0.9926	0.022	10558	4.628e-08	MD
Cingulum Cingulate Gyrus Left	0.9588	-0.2137	10567	4.374e-06	MD
Cingulum Hippocampus Right	0.9926	0.0822	10585	6.457e-07	MD
Cingulum Hippocampus Left	0.9588	-0.4626	10582	2.048e-05	MD
Fornix Cres Stria Terminalis Right	0.812	-1.401	10514	2e-04	MD
Fornix Cres Stria Terminalis Left	0.812	-1.628	10513	3e-04	MD
Superior Longitudinal Fasciculus Right	0.9588	-0.2818	10517	7.644e-06	MD
Superior Longitudinal Fasciculus Left	0.8377	-0.9587	10521	8.845e-05	MD
Superior Fronto-Occipital Fasciculus Right	0.9588	-0.3173	10325	9.875e-06	MD
Superior Fronto-Occipital Fasciculus Left	0.8377	-1.2714	10297	2e-04	MD
Uncinate Fasciculus Right	0.812	-1.7347	10566	3e-04	MD
Uncinate Fasciculus Left	0.9707	-0.1642	10579	2.580e-06	MD
Tapetum Right	0.9156	0.7513	10488	5.449e-05	MD
Tapetum Left	0.9588	-0.3227	10505	1.004e-05	MD

### Sheet: Table S81
Table S - Interaction between white matter fractional anisotropy (FA), mean diffusivity (MD), metabolic risk score, and Alzheimer's disease polygenic risk scores in males
Region	p-value	t-value	Sample size	Partial η2	Phenotype
Middle Cerebellar Peduncle	0.9712	-0.5926	10594	3.356e-05	FA
Pontine Crossing Tract	0.9712	-1.2281	10609	1e-04	FA
Genu of Corpus Callosum	0.9712	0.8704	10566	7.259e-05	FA
Body of Corpus Callosum	0.9712	-0.2191	10571	4.596e-06	FA
Splenium of Corpus Callosum	0.9712	-1.062	10577	1e-04	FA
Fornix	0.9712	0.7167	10608	4.902e-05	FA
Corticospinal Tract Right	0.9712	-0.9723	10605	9.024e-05	FA
Corticospinal Tract Left	0.9712	-0.6216	10597	3.692e-05	FA
Medial Lemniscus Right	0.9712	-0.0981	10576	9.204e-07	FA
Medial Lemniscus Left	0.9734	-0.0333	10567	1.063e-07	FA
Inferior Cerebellar Peduncle Right	0.9712	-0.3112	10535	9.308e-06	FA
Inferior Cerebellar Peduncle Left	0.9712	0.9235	10542	8.191e-05	FA
Superior Cerebellar Peduncle Right	0.9712	-0.8517	10591	6.934e-05	FA
Superior Cerebellar Peduncle Left	0.9712	-1.166	10589	1e-04	FA
Cerebral Peduncle Right	0.9712	0.1501	10592	2.154e-06	FA
Cerebral Peduncle Left	0.9712	-0.3498	10599	1.169e-05	FA
Anterior Limb of Internal Capsule Right	0.9712	-0.1597	10576	2.442e-06	FA
Anterior Limb of Internal Capsule Left	0.9712	0.5968	10578	3.409e-05	FA
Posterior Limb of Internal Capsule Right	0.9712	0.0761	10600	5.526e-07	FA
Posterior Limb of Internal Capsule Left	0.9712	0.3423	10604	1.119e-05	FA
Retrolenticular Part of Internal Capsule Right	0.9712	0.3763	10599	1.352e-05	FA
Retrolenticular Part of Internal Capsule Left	0.9712	-0.1054	10599	1.060e-06	FA
Anterior Corona Radiata Right	0.9712	-0.5594	10605	2.987e-05	FA
Anterior Corona Radiata Left	0.9712	-0.8935	10605	7.621e-05	FA
Superior Corona Radiata Right	0.9712	-0.0615	10605	3.608e-07	FA
Superior Corona Radiata Left	0.9712	-0.7817	10596	5.838e-05	FA
Posterior Corona Radiata Right	0.9712	0.2344	10566	5.264e-06	FA
Posterior Corona Radiata Left	0.9712	-0.1066	10574	1.089e-06	FA
Posterior Thalamic Radiation Right	0.9712	-0.771	10593	5.681e-05	FA
Posterior Thalamic Radiation Left	0.9712	-1.1525	10587	1e-04	FA
Sagittal Stratum Right	0.9712	-0.5951	10597	3.383e-05	FA
Sagittal Stratum Left	0.9712	-1.1533	10602	1e-04	FA
External Capsule Right	0.9712	0.4383	10595	1.835e-05	FA
External Capsule Left	0.9712	0.6515	10584	4.060e-05	FA
Cingulum Cingulate Gyrus Right	0.9712	-0.2247	10605	4.821e-06	FA
Cingulum Cingulate Gyrus Left	0.9712	-0.1746	10601	2.911e-06	FA
Cingulum Hippocampus Right	0.9712	-0.5676	10604	3.075e-05	FA
Cingulum Hippocampus Left	0.9712	-0.6888	10597	4.533e-05	FA
Fornix Cres Stria Terminalis Right	0.9712	-0.7117	10598	4.838e-05	FA
Fornix Cres Stria Terminalis Left	0.9712	-1.4077	10603	2e-04	FA
Superior Longitudinal Fasciculus Right	0.9712	-0.0937	10587	8.395e-07	FA
Superior Longitudinal Fasciculus Left	0.9712	0.0941	10592	8.471e-07	FA
Superior Fronto-Occipital Fasciculus Right	0.9712	-0.5201	10588	2.586e-05	FA
Superior Fronto-Occipital Fasciculus Left	0.9712	1.1679	10581	1e-04	FA
Uncinate Fasciculus Right	0.9712	0.361	10605	1.244e-05	FA
Uncinate Fasciculus Left	0.9712	0.8138	10604	6.322e-05	FA
Tapetum Right	0.9712	-1.519	10605	2e-04	FA
Tapetum Left	0.9712	-1.2007	10598	1e-04	FA
Middle Cerebellar Peduncle	0.9547	0.1885	10581	3.398e-06	MD
Pontine Crossing Tract	0.9547	0.8086	10529	6.286e-05	MD
Genu of Corpus Callosum	0.9547	-0.402	10571	1.547e-05	MD
Body of Corpus Callosum	0.9547	0.6893	10573	4.549e-05	MD
Splenium of Corpus Callosum	0.9547	-0.2595	10562	6.456e-06	MD
Fornix	0.9547	-0.3493	10540	1.172e-05	MD
Corticospinal Tract Right	0.9547	0.5421	10501	2.834e-05	MD
Corticospinal Tract Left	0.9547	1.4341	10526	2e-04	MD
Medial Lemniscus Right	0.9547	0.5716	10427	3.173e-05	MD
Medial Lemniscus Left	0.9547	0.946	10417	8.698e-05	MD
Inferior Cerebellar Peduncle Right	0.9547	-0.8244	10521	6.541e-05	MD
Inferior Cerebellar Peduncle Left	0.9915	-0.0445	10449	1.919e-07	MD
Superior Cerebellar Peduncle Right	0.9547	0.4525	10587	1.958e-05	MD
Superior Cerebellar Peduncle Left	0.9547	0.6167	10590	3.636e-05	MD
Cerebral Peduncle Right	0.9547	0.6654	10588	4.234e-05	MD
Cerebral Peduncle Left	0.9547	0.904	10588	7.813e-05	MD
Anterior Limb of Internal Capsule Right	0.9547	0.1824	10446	3.226e-06	MD
Anterior Limb of Internal Capsule Left	0.9547	-0.248	10392	5.991e-06	MD
Posterior Limb of Internal Capsule Right	0.9547	-0.3221	10549	9.958e-06	MD
Posterior Limb of Internal Capsule Left	0.9547	-0.4082	10546	1.600e-05	MD
Retrolenticular Part of Internal Capsule Right	0.9547	-0.4465	10568	1.910e-05	MD
Retrolenticular Part of Internal Capsule Left	0.9547	-0.4181	10560	1.676e-05	MD
Anterior Corona Radiata Right	0.9547	0.524	10549	2.635e-05	MD
Anterior Corona Radiata Left	0.9547	0.1837	10550	3.239e-06	MD
Superior Corona Radiata Right	0.9547	0.8741	10505	7.364e-05	MD
Superior Corona Radiata Left	0.9547	1.0369	10512	1e-04	MD
Posterior Corona Radiata Right	0.9547	0.4251	10420	1.756e-05	MD
Posterior Corona Radiata Left	0.9547	0.95	10433	8.759e-05	MD
Posterior Thalamic Radiation Right	0.9547	0.9285	10532	8.288e-05	MD
Posterior Thalamic Radiation Left	0.9547	1.005	10535	9.706e-05	MD
Sagittal Stratum Right	0.9915	-0.0106	10576	1.080e-08	MD
Sagittal Stratum Left	0.9915	-0.0358	10585	1.228e-07	MD
External Capsule Right	0.9547	1.0736	10483	1e-04	MD
External Capsule Left	0.9547	0.7357	10475	5.231e-05	MD
Cingulum Cingulate Gyrus Right	0.9547	0.6638	10566	4.222e-05	MD
Cingulum Cingulate Gyrus Left	0.9547	1.0908	10575	1e-04	MD
Cingulum Hippocampus Right	0.9775	-0.1307	10593	1.632e-06	MD
Cingulum Hippocampus Left	0.9547	0.6089	10590	3.544e-05	MD
Fornix Cres Stria Terminalis Right	0.9915	-0.076	10522	5.560e-07	MD
Fornix Cres Stria Terminalis Left	0.9547	0.642	10521	3.966e-05	MD
Superior Longitudinal Fasciculus Right	0.9547	0.2807	10525	7.579e-06	MD
Superior Longitudinal Fasciculus Left	0.9547	0.3291	10529	1.042e-05	MD
Superior Fronto-Occipital Fasciculus Right	0.9547	0.6869	10333	4.624e-05	MD
Superior Fronto-Occipital Fasciculus Left	0.9547	1.0072	10305	9.968e-05	MD
Uncinate Fasciculus Right	0.9547	-0.3206	10574	9.841e-06	MD
Uncinate Fasciculus Left	0.9547	0.4302	10587	1.770e-05	MD
Tapetum Right	0.9547	1.6382	10496	3e-04	MD
Tapetum Left	0.9547	0.8661	10513	7.224e-05	MD

### Sheet: Table S82
Table S - Interaction between cortical thickness/surface area, body mass index, and ApoE4 genotype in females
Region	Hemisphere	p-value	t-value	Sample size	Partial η2	Phenotype
caudal anterior cingulate	left	0.9235	0.7538	17183	3.332e-05	Area
caudal middle frontal	left	0.9235	1.4857	17184	1e-04	Area
cuneus	left	0.9599	-0.3252	17178	6.202e-06	Area
entorhinal	left	0.9322	0.4012	17178	9.443e-06	Area
fusiform	left	0.9235	1.6248	17183	2e-04	Area
inferior parietal	left	0.9235	1.7168	17184	2e-04	Area
inferior temporal	left	0.9643	-0.2143	17183	2.693e-06	Area
isthmus cingulate	left	0.9235	1.898	17182	2e-04	Area
lateral occipital	left	0.9235	0.8928	17185	4.673e-05	Area
lateral orbitofrontal	left	0.9643	-0.1034	17182	6.271e-07	Area
lingual	left	0.9235	1.126	17184	7.433e-05	Area
medial orbitofrontal	left	0.9235	0.6963	17186	2.842e-05	Area
middle temporal	left	0.9599	0.2806	17185	4.618e-06	Area
parahippocampal	left	0.9235	1.0382	17177	6.323e-05	Area
paracentral	left	0.9235	1.076	17183	6.789e-05	Area
pars opercularis	left	0.9235	0.8176	17164	3.924e-05	Area
pars orbitalis	left	0.9322	0.4527	17180	1.202e-05	Area
pars triangularis	left	0.9235	0.7252	17179	3.085e-05	Area
pericalcarine	left	0.9235	0.6949	17185	2.831e-05	Area
postcentral	left	0.9235	1.2136	17181	8.637e-05	Area
posterior cingulate	left	0.9643	-0.1098	17184	7.067e-07	Area
precentral	left	0.9235	0.7364	17186	3.180e-05	Area
precuneus	left	0.9235	0.5501	17183	1.775e-05	Area
rostral anterior cingulate	left	0.9235	1.4678	17186	1e-04	Area
rostral middle frontal	left	0.9802	-0.0615	17184	2.219e-07	Area
superior frontal	left	0.9235	0.7917	17185	3.675e-05	Area
superior parietal	left	0.9235	1.8687	17185	2e-04	Area
superior temporal	left	0.9322	-0.3967	17185	9.226e-06	Area
supramarginal	left	0.9322	-0.4943	17184	1.433e-05	Area
transverse temporal	left	0.9235	-1.112	17169	7.257e-05	Area
insula	left	0.9643	0.1505	17186	1.328e-06	Area
caudal anterior cingulate	right	0.9802	-0.0446	17166	1.170e-07	Area
caudal middle frontal	right	0.9643	-0.1314	17172	1.013e-06	Area
cuneus	right	0.9235	0.666	17180	2.602e-05	Area
entorhinal	right	0.9235	1.4605	17179	1e-04	Area
fusiform	right	0.9235	1.1959	17185	8.384e-05	Area
inferior parietal	right	0.9235	1.1005	17184	7.101e-05	Area
inferior temporal	right	0.9235	1.0004	17186	5.867e-05	Area
isthmus cingulate	right	0.9235	1.4663	17179	1e-04	Area
lateral occipital	right	0.9235	0.6676	17186	2.613e-05	Area
lateral orbitofrontal	right	0.9599	0.2669	17184	4.176e-06	Area
lingual	right	0.9235	0.6501	17184	2.478e-05	Area
medial orbitofrontal	right	0.9643	0.1335	17185	1.045e-06	Area
middle temporal	right	0.9235	-0.6566	17186	2.527e-05	Area
parahippocampal	right	0.9235	0.9849	17178	5.690e-05	Area
paracentral	right	0.9235	1.3255	17181	1e-04	Area
pars opercularis	right	0.9235	0.6304	17165	2.333e-05	Area
pars orbitalis	right	0.9322	0.45	17182	1.187e-05	Area
pars triangularis	right	0.9235	0.5719	17177	1.918e-05	Area
pericalcarine	right	0.9235	0.8612	17182	4.350e-05	Area
postcentral	right	0.9322	0.4349	17172	1.110e-05	Area
posterior cingulate	right	0.9235	-0.5304	17181	1.650e-05	Area
precentral	right	0.9235	0.541	17183	1.716e-05	Area
precuneus	right	0.9235	1.1566	17185	7.843e-05	Area
rostral anterior cingulate	right	0.9235	-0.617	17186	2.232e-05	Area
rostral middle frontal	right	0.9643	0.1696	17182	1.687e-06	Area
superior frontal	right	0.9235	1.4697	17186	1e-04	Area
superior parietal	right	0.9235	0.6617	17183	2.567e-05	Area
superior temporal	right	0.9998	-0.0002	17184	3.282e-12	Area
supramarginal	right	0.9599	0.305	17184	5.453e-06	Area
transverse temporal	right	0.9643	-0.1959	17181	2.251e-06	Area
insula	right	0.9599	-0.2687	17185	4.234e-06	Area
caudal anterior cingulate	left	0.9808	0.1075	17169	6.778e-07	Thickness
caudal middle frontal	left	0.7205	1.0438	17165	6.395e-05	Thickness
cuneus	left	0.6014	1.2444	17179	9.081e-05	Thickness
entorhinal	left	0.7489	-0.5187	17089	1.587e-05	Thickness
fusiform	left	0.6014	1.2626	17170	9.354e-05	Thickness
inferior parietal	left	0.6014	2.0455	17142	2e-04	Thickness
inferior temporal	left	0.9966	-0.0042	17172	1.045e-09	Thickness
isthmus cingulate	left	0.9668	0.1596	17163	1.495e-06	Thickness
lateral occipital	left	0.9516	0.2162	17170	2.743e-06	Thickness
lateral orbitofrontal	left	0.6014	1.2446	17172	9.088e-05	Thickness
lingual	left	0.7205	0.9476	17182	5.265e-05	Thickness
medial orbitofrontal	left	0.9808	0.0815	17164	3.903e-07	Thickness
middle temporal	left	0.6014	1.4008	17165	1e-04	Thickness
parahippocampal	left	0.7205	0.6951	17183	2.834e-05	Thickness
paracentral	left	0.7205	0.6671	17173	2.611e-05	Thickness
pars opercularis	left	0.6014	1.4301	17148	1e-04	Thickness
pars orbitalis	left	0.6014	1.6319	17166	2e-04	Thickness
pars triangularis	left	0.6014	1.2903	17159	9.776e-05	Thickness
pericalcarine	left	0.9668	-0.1762	17177	1.822e-06	Thickness
postcentral	left	0.8992	-0.2941	17176	5.076e-06	Thickness
posterior cingulate	left	0.6014	1.4167	17174	1e-04	Thickness
precentral	left	0.7205	0.9959	17156	5.825e-05	Thickness
precuneus	left	0.7205	0.846	17168	4.201e-05	Thickness
rostral anterior cingulate	left	0.6014	-1.2562	17159	9.266e-05	Thickness
rostral middle frontal	left	0.7205	0.7419	17154	3.233e-05	Thickness
superior frontal	left	0.6014	1.6095	17162	2e-04	Thickness
superior parietal	left	0.7205	0.6924	17161	2.815e-05	Thickness
superior temporal	left	0.9808	0.0638	17178	2.388e-07	Thickness
supramarginal	left	0.7205	0.79	17151	3.666e-05	Thickness
transverse temporal	left	0.7205	0.6568	17184	2.529e-05	Thickness
insula	left	0.7205	0.7692	17166	3.473e-05	Thickness
caudal anterior cingulate	right	0.7205	0.9262	17141	5.043e-05	Thickness
caudal middle frontal	right	0.6014	1.5294	17156	1e-04	Thickness
cuneus	right	0.6014	1.2743	17178	9.524e-05	Thickness
entorhinal	right	0.8285	-0.3997	17123	9.402e-06	Thickness
fusiform	right	0.6014	1.5871	17172	1e-04	Thickness
inferior parietal	right	0.5506	2.3192	17147	3e-04	Thickness
inferior temporal	right	0.7397	-0.5697	17162	1.905e-05	Thickness
isthmus cingulate	right	0.7205	-0.8547	17158	4.289e-05	Thickness
lateral occipital	right	0.7205	1.0611	17164	6.610e-05	Thickness
lateral orbitofrontal	right	0.7205	0.8555	17177	4.293e-05	Thickness
lingual	right	0.7397	0.5467	17183	1.753e-05	Thickness
medial orbitofrontal	right	0.7205	0.8301	17175	4.043e-05	Thickness
middle temporal	right	0.7205	0.6875	17173	2.773e-05	Thickness
parahippocampal	right	0.7205	0.7365	17172	3.183e-05	Thickness
paracentral	right	0.7205	1.0419	17179	6.367e-05	Thickness
pars opercularis	right	0.5506	2.2169	17143	3e-04	Thickness
pars orbitalis	right	0.8285	0.3923	17172	9.030e-06	Thickness
pars triangularis	right	0.6014	1.4892	17150	1e-04	Thickness
pericalcarine	right	0.6014	1.3196	17179	1e-04	Thickness
postcentral	right	0.7397	0.596	17172	2.084e-05	Thickness
posterior cingulate	right	0.9966	-0.007	17168	2.842e-09	Thickness
precentral	right	0.6014	1.7036	17149	2e-04	Thickness
precuneus	right	0.7205	0.9522	17166	5.322e-05	Thickness
rostral anterior cingulate	right	0.7205	0.9701	17162	5.526e-05	Thickness
rostral middle frontal	right	0.6014	1.4283	17118	1e-04	Thickness
superior frontal	right	0.5506	2.2916	17154	3e-04	Thickness
superior parietal	right	0.6014	1.8386	17168	2e-04	Thickness
superior temporal	right	0.9808	-0.0884	17173	4.587e-07	Thickness
supramarginal	right	0.7397	0.6174	17153	2.239e-05	Thickness
transverse temporal	right	0.7397	0.5631	17179	1.860e-05	Thickness
insula	right	0.7205	0.8209	17165	3.955e-05	Thickness

### Sheet: Table S83
Table S - Interaction between cortical thickness/surface area, body mass index, and MAPT haplotype in females
Region	Hemisphere	p-value	t-value	Sample size	Partial η2	Phenotype
caudal anterior cingulate	left	0.9809	-1.2553	17172	9.246e-05	Area
caudal middle frontal	left	0.9775	-1.8099	17173	2e-04	Area
cuneus	left	0.9775	-1.8135	17167	2e-04	Area
entorhinal	left	0.9809	-0.1507	17167	1.333e-06	Area
fusiform	left	0.9809	-0.6941	17172	2.827e-05	Area
inferior parietal	left	0.9809	-0.6944	17173	2.829e-05	Area
inferior temporal	left	0.9809	0.0743	17172	3.242e-07	Area
isthmus cingulate	left	0.9809	-1.075	17171	6.781e-05	Area
lateral occipital	left	0.9809	-1.1204	17174	7.365e-05	Area
lateral orbitofrontal	left	0.9809	-0.2842	17171	4.738e-06	Area
lingual	left	0.9809	-0.6741	17173	2.666e-05	Area
medial orbitofrontal	left	0.9809	-0.3258	17175	6.229e-06	Area
middle temporal	left	0.9809	1.2158	17174	8.673e-05	Area
parahippocampal	left	0.9809	-0.2212	17166	2.871e-06	Area
paracentral	left	0.9809	0.3072	17172	5.538e-06	Area
pars opercularis	left	0.9775	1.7858	17153	2e-04	Area
pars orbitalis	left	0.9809	0.1289	17169	9.750e-07	Area
pars triangularis	left	0.9809	-0.0239	17168	3.363e-08	Area
pericalcarine	left	0.9809	0.6282	17174	2.316e-05	Area
postcentral	left	0.9809	-0.7389	17170	3.204e-05	Area
posterior cingulate	left	0.9809	-0.6294	17173	2.324e-05	Area
precentral	left	0.9809	-0.135	17175	1.069e-06	Area
precuneus	left	0.9809	-0.6899	17172	2.793e-05	Area
rostral anterior cingulate	left	0.9809	-0.8189	17175	3.934e-05	Area
rostral middle frontal	left	0.9809	-0.8553	17173	4.292e-05	Area
superior frontal	left	0.9809	0.2256	17174	2.986e-06	Area
superior parietal	left	0.9809	-0.2566	17174	3.864e-06	Area
superior temporal	left	0.9809	-0.053	17174	1.647e-07	Area
supramarginal	left	0.9809	-0.1833	17173	1.970e-06	Area
transverse temporal	left	0.9809	-1.3504	17158	1e-04	Area
insula	left	0.9809	-1.0491	17175	6.457e-05	Area
caudal anterior cingulate	right	0.9809	-1.3677	17155	1e-04	Area
caudal middle frontal	right	0.9775	-1.6591	17161	2e-04	Area
cuneus	right	0.9775	-1.7292	17169	2e-04	Area
entorhinal	right	0.9809	1.1293	17168	7.484e-05	Area
fusiform	right	0.9809	-1.1668	17174	7.987e-05	Area
inferior parietal	right	0.9809	-0.7951	17173	3.710e-05	Area
inferior temporal	right	0.9809	-0.0866	17175	4.404e-07	Area
isthmus cingulate	right	0.9809	-0.2635	17168	4.075e-06	Area
lateral occipital	right	0.9809	-0.1874	17175	2.061e-06	Area
lateral orbitofrontal	right	0.9809	0.311	17173	5.674e-06	Area
lingual	right	0.9809	-0.7521	17173	3.319e-05	Area
medial orbitofrontal	right	0.9809	-0.0464	17174	1.261e-07	Area
middle temporal	right	0.9809	-0.0309	17175	5.607e-08	Area
parahippocampal	right	0.9809	-1.1657	17167	7.975e-05	Area
paracentral	right	0.9809	-0.672	17170	2.650e-05	Area
pars opercularis	right	0.9809	1.1771	17154	8.138e-05	Area
pars orbitalis	right	0.9809	0.695	17171	2.834e-05	Area
pars triangularis	right	0.9775	1.5967	17166	1e-04	Area
pericalcarine	right	0.9809	-0.37	17171	8.032e-06	Area
postcentral	right	0.9809	-0.1372	17161	1.105e-06	Area
posterior cingulate	right	0.9809	-0.6099	17170	2.183e-05	Area
precentral	right	0.9809	-0.2353	17172	3.250e-06	Area
precuneus	right	0.9809	-1.023	17174	6.140e-05	Area
rostral anterior cingulate	right	0.9775	-1.8599	17175	2e-04	Area
rostral middle frontal	right	0.9809	-0.8243	17171	3.987e-05	Area
superior frontal	right	0.9809	-0.345	17175	6.982e-06	Area
superior parietal	right	0.9809	-0.2645	17172	4.106e-06	Area
superior temporal	right	0.9809	0.3048	17173	5.451e-06	Area
supramarginal	right	0.9809	0.2338	17173	3.208e-06	Area
transverse temporal	right	0.9809	-0.3024	17170	5.366e-06	Area
insula	right	0.9809	-0.5012	17174	1.474e-05	Area
caudal anterior cingulate	left	0.9793	0.6116	17158	2.196e-05	Thickness
caudal middle frontal	left	0.9793	0.2986	17154	5.238e-06	Thickness
cuneus	left	0.99	0.0125	17168	9.164e-09	Thickness
entorhinal	left	0.9793	1.4185	17078	1e-04	Thickness
fusiform	left	0.9793	0.187	17159	2.054e-06	Thickness
inferior parietal	left	0.9793	-0.9515	17131	5.325e-05	Thickness
inferior temporal	left	0.9793	-1.1157	17161	7.308e-05	Thickness
isthmus cingulate	left	0.9793	0.2771	17152	4.511e-06	Thickness
lateral occipital	left	0.99	0.0385	17159	8.683e-08	Thickness
lateral orbitofrontal	left	0.9793	1.4974	17161	1e-04	Thickness
lingual	left	0.99	0.0454	17171	1.212e-07	Thickness
medial orbitofrontal	left	0.9793	0.3232	17153	6.136e-06	Thickness
middle temporal	left	0.9793	-0.8286	17154	4.032e-05	Thickness
parahippocampal	left	0.99	0.0699	17172	2.868e-07	Thickness
paracentral	left	0.9793	0.2157	17162	2.732e-06	Thickness
pars opercularis	left	0.9793	0.4314	17137	1.094e-05	Thickness
pars orbitalis	left	0.9793	-1.1877	17155	8.284e-05	Thickness
pars triangularis	left	0.9793	0.8693	17148	4.440e-05	Thickness
pericalcarine	left	0.9793	0.8809	17166	4.555e-05	Thickness
postcentral	left	0.9793	-0.4763	17165	1.332e-05	Thickness
posterior cingulate	left	0.9793	1.386	17163	1e-04	Thickness
precentral	left	0.9793	-0.5184	17145	1.579e-05	Thickness
precuneus	left	0.9793	-0.2312	17157	3.140e-06	Thickness
rostral anterior cingulate	left	0.9793	1.2335	17148	8.939e-05	Thickness
rostral middle frontal	left	0.9793	0.1853	17143	2.019e-06	Thickness
superior frontal	left	0.9793	0.8519	17151	4.264e-05	Thickness
superior parietal	left	0.9793	-0.4221	17150	1.047e-05	Thickness
superior temporal	left	0.9793	0.2733	17167	4.386e-06	Thickness
supramarginal	left	0.9793	-1.331	17140	1e-04	Thickness
transverse temporal	left	0.9793	0.252	17173	3.727e-06	Thickness
insula	left	0.9793	0.3925	17155	9.049e-06	Thickness
caudal anterior cingulate	right	0.9793	0.5755	17130	1.948e-05	Thickness
caudal middle frontal	right	0.9793	-0.7931	17145	3.697e-05	Thickness
cuneus	right	0.9793	-0.8111	17167	3.861e-05	Thickness
entorhinal	right	0.99	0.0535	17112	1.687e-07	Thickness
fusiform	right	0.9793	0.7331	17161	3.156e-05	Thickness
inferior parietal	right	0.9793	-0.9969	17136	5.844e-05	Thickness
inferior temporal	right	0.99	-0.1496	17151	1.315e-06	Thickness
isthmus cingulate	right	0.9793	0.2859	17147	4.804e-06	Thickness
lateral occipital	right	0.9793	-0.7647	17153	3.435e-05	Thickness
lateral orbitofrontal	right	0.99	-0.0313	17166	5.762e-08	Thickness
lingual	right	0.9793	-0.4237	17172	1.053e-05	Thickness
medial orbitofrontal	right	0.9793	1.2282	17164	8.854e-05	Thickness
middle temporal	right	0.9793	-0.8658	17162	4.401e-05	Thickness
parahippocampal	right	0.9793	-0.8239	17161	3.986e-05	Thickness
paracentral	right	0.9793	-0.4169	17168	1.020e-05	Thickness
pars opercularis	right	0.9793	-1.2649	17132	9.409e-05	Thickness
pars orbitalis	right	0.9793	0.1954	17161	2.242e-06	Thickness
pars triangularis	right	0.9793	0.1938	17139	2.207e-06	Thickness
pericalcarine	right	0.9793	-0.7393	17168	3.208e-05	Thickness
postcentral	right	0.9793	-0.5571	17161	1.822e-05	Thickness
posterior cingulate	right	0.9793	-0.1866	17157	2.044e-06	Thickness
precentral	right	0.9793	-0.5407	17138	1.719e-05	Thickness
precuneus	right	0.9793	-0.9471	17155	5.269e-05	Thickness
rostral anterior cingulate	right	0.9793	-0.5142	17151	1.553e-05	Thickness
rostral middle frontal	right	0.9793	0.2295	17107	3.103e-06	Thickness
superior frontal	right	0.9793	-0.365	17143	7.829e-06	Thickness
superior parietal	right	0.9793	-1.9843	17157	2e-04	Thickness
superior temporal	right	0.9793	-0.6331	17162	2.353e-05	Thickness
supramarginal	right	0.9793	-0.5918	17142	2.059e-05	Thickness
transverse temporal	right	0.9793	-0.7317	17168	3.142e-05	Thickness
insula	right	0.99	0.0966	17154	5.480e-07	Thickness

### Sheet: Table S84
Table S - Interaction between cortical thickness/surface area, body mass index, and Alzheimer's disease polygenic risk scores in females
Region	Hemisphere	p-value	t-value	Sample size	Partial η2	Phenotype
caudal anterior cingulate	left	0.2663	1.8737	17183	2e-04	Area
caudal middle frontal	left	0.397	1.1138	17184	7.274e-05	Area
cuneus	left	0.2663	2.1333	17178	3e-04	Area
entorhinal	left	0.385	-1.1844	17178	8.228e-05	Area
fusiform	left	0.3546	1.392	17183	1e-04	Area
inferior parietal	left	0.2663	1.852	17184	2e-04	Area
inferior temporal	left	0.3657	1.3143	17183	1e-04	Area
isthmus cingulate	left	0.2663	1.7761	17182	2e-04	Area
lateral occipital	left	0.3333	1.4947	17185	1e-04	Area
lateral orbitofrontal	left	0.2663	1.8353	17182	2e-04	Area
lingual	left	0.2663	2.2254	17184	3e-04	Area
medial orbitofrontal	left	0.2663	1.6961	17186	2e-04	Area
middle temporal	left	0.2663	1.7189	17185	2e-04	Area
parahippocampal	left	0.6766	0.5696	17177	1.903e-05	Area
paracentral	left	0.385	1.163	17183	7.931e-05	Area
pars opercularis	left	0.461	0.9356	17164	5.139e-05	Area
pars orbitalis	left	0.2663	2.0824	17180	3e-04	Area
pars triangularis	left	0.2663	2.4984	17179	4e-04	Area
pericalcarine	left	0.2663	2.1274	17185	3e-04	Area
postcentral	left	0.2663	1.8191	17181	2e-04	Area
posterior cingulate	left	0.3333	1.5084	17184	1e-04	Area
precentral	left	0.4833	0.8601	17186	4.337e-05	Area
precuneus	left	0.3546	1.3856	17183	1e-04	Area
rostral anterior cingulate	left	0.2663	2.0949	17186	3e-04	Area
rostral middle frontal	left	0.4382	0.9841	17184	5.678e-05	Area
superior frontal	left	0.2663	1.979	17185	2e-04	Area
superior parietal	left	0.6512	0.6194	17185	2.249e-05	Area
superior temporal	left	0.3553	1.3662	17185	1e-04	Area
supramarginal	left	0.8544	-0.2187	17184	2.806e-06	Area
transverse temporal	left	0.9089	-0.1145	17169	7.688e-07	Area
insula	left	0.3149	1.5905	17186	1e-04	Area
caudal anterior cingulate	right	0.3333	1.4569	17166	1e-04	Area
caudal middle frontal	right	0.6766	0.5557	17172	1.812e-05	Area
cuneus	right	0.3333	1.4648	17180	1e-04	Area
entorhinal	right	0.2663	1.8993	17179	2e-04	Area
fusiform	right	0.3558	1.3473	17185	1e-04	Area
inferior parietal	right	0.2663	2.4747	17184	4e-04	Area
inferior temporal	right	0.2663	1.9799	17186	2e-04	Area
isthmus cingulate	right	0.8356	0.2772	17179	4.506e-06	Area
lateral occipital	right	0.385	1.2265	17186	8.820e-05	Area
lateral orbitofrontal	right	0.2663	1.6944	17184	2e-04	Area
lingual	right	0.2663	1.7129	17184	2e-04	Area
medial orbitofrontal	right	0.397	1.1056	17185	7.166e-05	Area
middle temporal	right	0.4632	0.9143	17186	4.901e-05	Area
parahippocampal	right	0.8193	0.3495	17178	7.163e-06	Area
paracentral	right	0.4008	1.0849	17181	6.902e-05	Area
pars opercularis	right	0.9089	0.1151	17165	7.774e-07	Area
pars orbitalis	right	0.385	1.168	17182	7.999e-05	Area
pars triangularis	right	0.8361	0.2589	17177	3.933e-06	Area
pericalcarine	right	0.3214	1.5581	17182	1e-04	Area
postcentral	right	0.3677	1.294	17172	9.824e-05	Area
posterior cingulate	right	0.4382	0.9935	17181	5.788e-05	Area
precentral	right	0.4329	1.0211	17183	6.114e-05	Area
precuneus	right	0.385	1.2406	17185	9.024e-05	Area
rostral anterior cingulate	right	0.385	1.1557	17186	7.830e-05	Area
rostral middle frontal	right	0.4632	0.9038	17182	4.791e-05	Area
superior frontal	right	0.2663	2.7868	17186	5e-04	Area
superior parietal	right	0.2663	1.755	17183	2e-04	Area
superior temporal	right	0.385	1.1544	17184	7.813e-05	Area
supramarginal	right	0.8356	0.2992	17184	5.251e-06	Area
transverse temporal	right	0.8356	0.2823	17181	4.675e-06	Area
insula	right	0.7867	0.4054	17185	9.636e-06	Area
caudal anterior cingulate	left	0.9722	-1.2358	17169	8.962e-05	Thickness
caudal middle frontal	left	0.9722	0.0348	17165	7.123e-08	Thickness
cuneus	left	0.9722	1.6134	17179	2e-04	Thickness
entorhinal	left	0.9722	0.771	17089	3.505e-05	Thickness
fusiform	left	0.9722	0.7796	17170	3.567e-05	Thickness
inferior parietal	left	0.9722	0.1248	17142	9.163e-07	Thickness
inferior temporal	left	0.9722	0.5946	17172	2.075e-05	Thickness
isthmus cingulate	left	0.9722	-0.1061	17163	6.614e-07	Thickness
lateral occipital	left	0.9722	0.3712	17170	8.085e-06	Thickness
lateral orbitofrontal	left	0.9722	0.9546	17172	5.347e-05	Thickness
lingual	left	0.9722	0.5712	17182	1.913e-05	Thickness
medial orbitofrontal	left	0.9722	-1.1129	17164	7.270e-05	Thickness
middle temporal	left	0.9722	0.5957	17165	2.083e-05	Thickness
parahippocampal	left	0.9722	0.5546	17183	1.804e-05	Thickness
paracentral	left	0.9722	0.9355	17173	5.135e-05	Thickness
pars opercularis	left	0.9722	0.4313	17148	1.093e-05	Thickness
pars orbitalis	left	0.9722	0.9604	17166	5.414e-05	Thickness
pars triangularis	left	0.9722	0.2753	17159	4.452e-06	Thickness
pericalcarine	left	0.9722	-0.87	17177	4.440e-05	Thickness
postcentral	left	0.9722	1.2954	17176	9.844e-05	Thickness
posterior cingulate	left	0.9722	0.2325	17174	3.172e-06	Thickness
precentral	left	0.9722	0.0915	17156	4.914e-07	Thickness
precuneus	left	0.9722	-0.0692	17168	2.807e-07	Thickness
rostral anterior cingulate	left	0.9722	-1.0084	17159	5.971e-05	Thickness
rostral middle frontal	left	0.9722	0.0657	17154	2.535e-07	Thickness
superior frontal	left	0.9722	0.6833	17162	2.741e-05	Thickness
superior parietal	left	0.9722	0.5547	17161	1.807e-05	Thickness
superior temporal	left	0.9722	-0.5874	17178	2.024e-05	Thickness
supramarginal	left	0.9722	0.3761	17151	8.311e-06	Thickness
transverse temporal	left	0.9722	0.2069	17184	2.510e-06	Thickness
insula	left	0.9722	1.083	17166	6.884e-05	Thickness
caudal anterior cingulate	right	0.9722	-0.6697	17141	2.636e-05	Thickness
caudal middle frontal	right	0.9722	0.2654	17156	4.136e-06	Thickness
cuneus	right	0.9722	0.8824	17178	4.567e-05	Thickness
entorhinal	right	0.9722	-0.3779	17123	8.403e-06	Thickness
fusiform	right	0.9722	0.4414	17172	1.143e-05	Thickness
inferior parietal	right	0.9722	0.3124	17147	5.737e-06	Thickness
inferior temporal	right	0.9722	0.2295	17162	3.091e-06	Thickness
isthmus cingulate	right	0.9722	0.5773	17158	1.957e-05	Thickness
lateral occipital	right	0.9722	0.4605	17164	1.245e-05	Thickness
lateral orbitofrontal	right	0.9722	-0.0918	17177	4.942e-07	Thickness
lingual	right	0.9722	0.2969	17183	5.168e-06	Thickness
medial orbitofrontal	right	0.9722	-1.2689	17175	9.446e-05	Thickness
middle temporal	right	0.9722	1.3929	17173	1e-04	Thickness
parahippocampal	right	0.9722	-0.1281	17172	9.625e-07	Thickness
paracentral	right	0.9722	-0.037	17179	8.044e-08	Thickness
pars opercularis	right	0.9722	0.7604	17143	3.399e-05	Thickness
pars orbitalis	right	0.9722	-0.3376	17172	6.689e-06	Thickness
pars triangularis	right	0.9722	0.8422	17150	4.167e-05	Thickness
pericalcarine	right	0.9722	0.1613	17179	1.525e-06	Thickness
postcentral	right	0.9722	0.1807	17172	1.917e-06	Thickness
posterior cingulate	right	0.9722	0.1049	17168	6.456e-07	Thickness
precentral	right	0.9722	-0.4983	17149	1.459e-05	Thickness
precuneus	right	0.9722	0.5451	17166	1.744e-05	Thickness
rostral anterior cingulate	right	0.9722	-0.097	17162	5.527e-07	Thickness
rostral middle frontal	right	0.9722	-0.1319	17118	1.023e-06	Thickness
superior frontal	right	0.9722	-0.1711	17154	1.719e-06	Thickness
superior parietal	right	0.9722	0.3101	17168	5.645e-06	Thickness
superior temporal	right	0.9722	0.1073	17173	6.752e-07	Thickness
supramarginal	right	0.9722	0.9029	17153	4.789e-05	Thickness
transverse temporal	right	0.9722	-0.2874	17179	4.845e-06	Thickness
insula	right	0.9722	1.0264	17165	6.184e-05	Thickness

### Sheet: Table S85
Table S - Interaction between subcortical volumes, body mass index, and ApoE4 genotype in females
Region	Hemisphere	p-value	t-value	Sample size	Partial η2
Left-Thalamus-Proper	left	0.8973	-0.293	16846	5.137e-06
Right-Thalamus-Proper	right	0.8332	-0.6383	16850	2.436e-05
Left-Caudate	left	0.4492	-1.7696	16851	2e-04
Right-Caudate	right	0.4869	-1.4792	16851	1e-04
Left-Putamen	left	0.8332	-1.0406	16849	6.477e-05
Right-Putamen	right	0.9499	0.0628	16849	2.361e-07
Left-Pallidum	left	0.8801	-0.3969	16780	9.459e-06
Right-Pallidum	right	0.8332	-0.5314	16800	1.694e-05
Left-Hippocampus	left	0.8332	0.8055	16808	3.890e-05
Right-Hippocampus	right	0.8973	0.2106	16818	2.657e-06
Left-Amygdala	left	0.8332	-0.6723	16859	2.702e-05
Right-Amygdala	right	0.4492	1.6633	16863	2e-04
Left-Accumbens-area	left	0.0321	-3.0495	16864	6e-04
Right-Accumbens-area	right	0.8332	-0.5435	16868	1.765e-05

### Sheet: Table S86
Table S - Interaction between subcortical volumes, body mass index, and MAPT haplotype in females
Region	Hemisphere	p-value	t-value	Sample size	Partial η2
Left-Thalamus-Proper	left	0.8762	0.5733	16835	1.967e-05
Right-Thalamus-Proper	right	0.9098	-0.1133	16839	7.686e-07
Left-Caudate	left	0.8762	1.1026	16840	7.275e-05
Right-Caudate	right	0.8762	0.2901	16840	5.038e-06
Left-Putamen	left	0.8762	-0.9941	16838	5.914e-05
Right-Putamen	right	0.8762	-0.2357	16838	3.326e-06
Left-Pallidum	left	0.6158	1.7063	16769	2e-04
Right-Pallidum	right	0.6158	1.7242	16789	2e-04
Left-Hippocampus	left	0.8762	0.542	16797	1.763e-05
Right-Hippocampus	right	0.8762	0.4641	16807	1.291e-05
Left-Amygdala	left	0.8762	0.3879	16848	8.999e-06
Right-Amygdala	right	0.8762	-0.6427	16852	2.470e-05
Left-Accumbens-area	left	0.8762	-1.0536	16853	6.637e-05
Right-Accumbens-area	right	0.8762	-0.4832	16857	1.396e-05

### Sheet: Table S87
Table S - Interaction between subcortical volumes, body mass index, and Alzheimer's disease polygenic risk scores in females
Region	Hemisphere	p-value	t-value	Sample size	Partial η2
Left-Thalamus-Proper	left	0.9025	0.2877	16846	4.950e-06
Right-Thalamus-Proper	right	0.9007	-0.8732	16850	4.560e-05
Left-Caudate	left	0.9025	-0.5511	16851	1.816e-05
Right-Caudate	right	0.9025	-0.2611	16851	4.076e-06
Left-Putamen	left	0.6927	-1.9295	16849	2e-04
Right-Putamen	right	0.9007	-0.8669	16849	4.495e-05
Left-Pallidum	left	0.9025	-0.6618	16780	2.630e-05
Right-Pallidum	right	0.9025	-0.389	16800	9.079e-06
Left-Hippocampus	left	0.8452	1.1713	16808	8.225e-05
Right-Hippocampus	right	0.9738	-0.0329	16818	6.480e-08
Left-Amygdala	left	0.6927	-1.4451	16859	1e-04
Right-Amygdala	right	0.9025	-0.5667	16863	1.919e-05
Left-Accumbens-area	left	0.6927	-1.4969	16864	1e-04
Right-Accumbens-area	right	0.9025	-0.2044	16868	2.496e-06

### Sheet: Table S88
Table S - Interaction between cortical thickness/surface area, white matter hyperintensities, and ApoE4 genotype in females
Region	Hemisphere	p-value	t-value	Sample size	Partial η2	Phenotype
caudal anterior cingulate	left	0.4359	1.397	15569	1e-04	Area
caudal middle frontal	left	0.9025	0.4049	15571	1.062e-05	Area
cuneus	left	0.4195	1.7778	15565	2e-04	Area
entorhinal	left	0.9025	0.3117	15567	6.292e-06	Area
fusiform	left	0.9025	-0.3516	15569	8.006e-06	Area
inferior parietal	left	0.4359	1.4786	15570	1e-04	Area
inferior temporal	left	0.8011	0.6283	15569	2.557e-05	Area
isthmus cingulate	left	0.9156	-0.1849	15570	2.214e-06	Area
lateral occipital	left	0.2823	2.135	15571	3e-04	Area
lateral orbitofrontal	left	0.9156	-0.1814	15569	2.131e-06	Area
lingual	left	0.4359	1.3965	15570	1e-04	Area
medial orbitofrontal	left	0.9025	-0.3184	15572	6.564e-06	Area
middle temporal	left	0.5064	1.1427	15571	8.456e-05	Area
parahippocampal	left	0.9156	-0.1279	15563	1.060e-06	Area
paracentral	left	0.1041	3.1423	15569	6e-04	Area
pars opercularis	left	0.5064	1.1601	15553	8.725e-05	Area
pars orbitalis	left	0.4359	1.5477	15568	2e-04	Area
pars triangularis	left	0.881	-0.4685	15565	1.422e-05	Area
pericalcarine	left	0.9025	0.3779	15571	9.251e-06	Area
postcentral	left	0.2214	2.4504	15567	4e-04	Area
posterior cingulate	left	0.9025	0.3019	15570	5.904e-06	Area
precentral	left	0.4359	1.4675	15572	1e-04	Area
precuneus	left	0.9156	0.2165	15569	3.035e-06	Area
rostral anterior cingulate	left	0.4359	1.414	15572	1e-04	Area
rostral middle frontal	left	0.9156	0.1577	15570	1.611e-06	Area
superior frontal	left	0.4359	1.601	15571	2e-04	Area
superior parietal	left	0.4359	1.3439	15571	1e-04	Area
superior temporal	left	0.4359	1.5327	15571	2e-04	Area
supramarginal	left	0.9025	0.3912	15570	9.912e-06	Area
transverse temporal	left	0.2484	2.326	15556	4e-04	Area
insula	left	0.5064	1.1471	15572	8.521e-05	Area
caudal anterior cingulate	right	0.9156	0.1246	15553	1.007e-06	Area
caudal middle frontal	right	0.9156	-0.1576	15558	1.609e-06	Area
cuneus	right	0.4359	1.5078	15566	1e-04	Area
entorhinal	right	0.4359	1.3323	15565	1e-04	Area
fusiform	right	0.2214	2.512	15571	4e-04	Area
inferior parietal	right	0.3812	1.9164	15571	2e-04	Area
inferior temporal	right	0.4195	1.7664	15572	2e-04	Area
isthmus cingulate	right	0.7639	-0.7457	15566	3.602e-05	Area
lateral occipital	right	0.1806	2.7578	15572	5e-04	Area
lateral orbitofrontal	right	0.881	0.4734	15570	1.451e-05	Area
lingual	right	0.7433	-0.7865	15570	4.006e-05	Area
medial orbitofrontal	right	0.8635	0.5462	15571	1.932e-05	Area
middle temporal	right	0.881	0.4748	15572	1.460e-05	Area
parahippocampal	right	0.4942	1.2394	15564	9.952e-05	Area
paracentral	right	0.2823	2.1558	15568	3e-04	Area
pars opercularis	right	0.6941	0.8975	15556	5.222e-05	Area
pars orbitalis	right	0.6808	-0.932	15569	5.626e-05	Area
pars triangularis	right	0.9156	0.2535	15563	4.163e-06	Area
pericalcarine	right	0.7721	-0.6972	15568	3.149e-05	Area
postcentral	right	0.7749	0.6746	15559	2.950e-05	Area
posterior cingulate	right	0.4359	1.3709	15567	1e-04	Area
precentral	right	0.4359	1.5516	15570	2e-04	Area
precuneus	right	0.9697	-0.038	15571	9.339e-08	Area
rostral anterior cingulate	right	0.699	-0.8513	15572	4.693e-05	Area
rostral middle frontal	right	0.9025	-0.2905	15568	5.465e-06	Area
superior frontal	right	0.2823	2.0923	15572	3e-04	Area
superior parietal	right	0.699	0.8575	15569	4.762e-05	Area
superior temporal	right	0.4359	1.6548	15570	2e-04	Area
supramarginal	right	0.7717	-0.7176	15570	3.335e-05	Area
transverse temporal	right	0.4195	1.744	15567	2e-04	Area
insula	right	0.5064	1.1785	15571	8.994e-05	Area
caudal anterior cingulate	left	0.0517	-2.138	15557	3e-04	Thickness
caudal middle frontal	left	0.0914	-1.8566	15562	2e-04	Thickness
cuneus	left	0.1133	-1.7174	15567	2e-04	Thickness
entorhinal	left	0.0316	-2.4018	15495	4e-04	Thickness
fusiform	left	0.0267	-2.4749	15561	4e-04	Thickness
inferior parietal	left	0.0003	-4.4434	15557	0.0013	Thickness
inferior temporal	left	0.2707	-1.1639	15561	8.778e-05	Thickness
isthmus cingulate	left	0.0106	-2.8978	15550	5e-04	Thickness
lateral occipital	left	0.0021	-3.717	15556	9e-04	Thickness
lateral orbitofrontal	left	0.0615	-2.0569	15563	3e-04	Thickness
lingual	left	0.0316	-2.3912	15569	4e-04	Thickness
medial orbitofrontal	left	0.5911	-0.565	15557	2.069e-05	Thickness
middle temporal	left	0.0733	-1.9628	15556	2e-04	Thickness
parahippocampal	left	0.7998	-0.2704	15570	4.735e-06	Thickness
paracentral	left	0.0191	-2.6386	15563	5e-04	Thickness
pars opercularis	left	0.1208	-1.6674	15561	2e-04	Thickness
pars orbitalis	left	0.1832	-1.4067	15563	1e-04	Thickness
pars triangularis	left	0.0196	-2.6178	15564	4e-04	Thickness
pericalcarine	left	0.1799	-1.4264	15563	1e-04	Thickness
postcentral	left	0.1291	-1.6253	15565	2e-04	Thickness
posterior cingulate	left	0.0076	-3.1345	15566	6e-04	Thickness
precentral	left	0.0436	-2.2262	15554	3e-04	Thickness
precuneus	left	0.0002	-4.6116	15562	0.0014	Thickness
rostral anterior cingulate	left	0.0429	-2.254	15547	3e-04	Thickness
rostral middle frontal	left	0.0099	-2.9546	15562	6e-04	Thickness
superior frontal	left	0.0172	-2.7029	15560	5e-04	Thickness
superior parietal	left	0.0099	-2.9335	15558	6e-04	Thickness
superior temporal	left	0.1799	-1.4317	15568	1e-04	Thickness
supramarginal	left	0.0094	-2.9963	15563	6e-04	Thickness
transverse temporal	left	0.1048	-1.7845	15570	2e-04	Thickness
insula	left	0.8877	0.1412	15562	1.291e-06	Thickness
caudal anterior cingulate	right	0.0054	-3.2792	15534	7e-04	Thickness
caudal middle frontal	right	0.0152	-2.7688	15558	5e-04	Thickness
cuneus	right	0.0514	-2.1512	15566	3e-04	Thickness
entorhinal	right	0.0216	-2.5604	15524	4e-04	Thickness
fusiform	right	0.0054	-3.2917	15559	7e-04	Thickness
inferior parietal	right	0.0018	-3.9032	15550	0.001	Thickness
inferior temporal	right	0.0032	-3.5319	15552	8e-04	Thickness
isthmus cingulate	right	0.1168	-1.6933	15550	2e-04	Thickness
lateral occipital	right	0.0024	-3.644	15550	9e-04	Thickness
lateral orbitofrontal	right	0.0058	-3.2374	15564	7e-04	Thickness
lingual	right	0.0172	-2.7	15569	5e-04	Thickness
medial orbitofrontal	right	0.004	-3.4392	15562	8e-04	Thickness
middle temporal	right	0.0088	-3.034	15562	6e-04	Thickness
parahippocampal	right	0.1057	-1.7703	15560	2e-04	Thickness
paracentral	right	0.0084	-3.0875	15569	6e-04	Thickness
pars opercularis	right	0.1133	-1.7249	15563	2e-04	Thickness
pars orbitalis	right	0.0668	-2.0129	15566	3e-04	Thickness
pars triangularis	right	0.2756	-1.1419	15568	8.446e-05	Thickness
pericalcarine	right	0.1999	-1.3491	15565	1e-04	Thickness
postcentral	right	0.149	-1.5441	15560	2e-04	Thickness
posterior cingulate	right	0.0099	-2.9431	15560	6e-04	Thickness
precentral	right	0.0436	-2.2329	15543	3e-04	Thickness
precuneus	right	0.0019	-3.781	15562	9e-04	Thickness
rostral anterior cingulate	right	0.0191	-2.6484	15553	5e-04	Thickness
rostral middle frontal	right	0.0084	-3.0671	15558	6e-04	Thickness
superior frontal	right	0.0018	-3.8531	15556	0.001	Thickness
superior parietal	right	0.0052	-3.3421	15562	7e-04	Thickness
superior temporal	right	0.0366	-2.3255	15565	4e-04	Thickness
supramarginal	right	0.0211	-2.5805	15564	4e-04	Thickness
transverse temporal	right	0.2839	-1.1027	15566	7.876e-05	Thickness
insula	right	0.2756	-1.1315	15564	8.295e-05	Thickness

### Sheet: Table S89
Table S - Interaction between cortical thickness/surface area, white matter hyperintensities, and MAPT haplotype in females
Region	Hemisphere	p-value	t-value	Sample size	Partial η2	Phenotype
caudal anterior cingulate	left	0.7079	-1.0938	15559	7.754e-05	Area
caudal middle frontal	left	0.5815	-1.4863	15561	1e-04	Area
cuneus	left	0.9325	-0.1853	15555	2.226e-06	Area
entorhinal	left	0.5866	-1.3825	15557	1e-04	Area
fusiform	left	0.9325	-0.1285	15559	1.071e-06	Area
inferior parietal	left	0.7079	-1.1128	15560	8.025e-05	Area
inferior temporal	left	0.6719	-1.2353	15559	9.889e-05	Area
isthmus cingulate	left	0.785	-0.594	15560	2.287e-05	Area
lateral occipital	left	0.9325	-0.122	15561	9.642e-07	Area
lateral orbitofrontal	left	0.7278	-0.8923	15559	5.160e-05	Area
lingual	left	0.785	0.5721	15560	2.121e-05	Area
medial orbitofrontal	left	0.785	-0.552	15562	1.975e-05	Area
middle temporal	left	0.7278	-0.8721	15561	4.929e-05	Area
parahippocampal	left	0.5815	-1.4791	15553	1e-04	Area
paracentral	left	0.5815	-1.8002	15559	2e-04	Area
pars opercularis	left	0.7178	-1.0594	15543	7.281e-05	Area
pars orbitalis	left	0.5815	-1.4874	15558	1e-04	Area
pars triangularis	left	0.9046	-0.2884	15555	5.391e-06	Area
pericalcarine	left	0.7278	0.7042	15561	3.214e-05	Area
postcentral	left	0.6597	-1.2755	15557	1e-04	Area
posterior cingulate	left	0.7278	-0.8817	15560	5.037e-05	Area
precentral	left	0.7079	-1.1475	15562	8.532e-05	Area
precuneus	left	0.5866	-1.4237	15559	1e-04	Area
rostral anterior cingulate	left	0.5815	-1.6964	15562	2e-04	Area
rostral middle frontal	left	0.9046	-0.2881	15560	5.378e-06	Area
superior frontal	left	0.7278	-0.8066	15561	4.216e-05	Area
superior parietal	left	0.7079	-1.1038	15561	7.895e-05	Area
superior temporal	left	0.9325	-0.2268	15561	3.334e-06	Area
supramarginal	left	0.5815	-1.93	15560	2e-04	Area
transverse temporal	left	0.7327	-0.6802	15546	3.001e-05	Area
insula	left	0.5815	-1.6397	15562	2e-04	Area
caudal anterior cingulate	right	0.7278	-0.8373	15543	4.548e-05	Area
caudal middle frontal	right	0.785	-0.5254	15548	1.790e-05	Area
cuneus	right	0.8515	0.4034	15556	1.055e-05	Area
entorhinal	right	0.785	0.5076	15555	1.670e-05	Area
fusiform	right	0.9325	0.1385	15561	1.243e-06	Area
inferior parietal	right	0.5815	-2.0412	15561	3e-04	Area
inferior temporal	right	0.5815	-1.592	15562	2e-04	Area
isthmus cingulate	right	0.9325	-0.2118	15556	2.909e-06	Area
lateral occipital	right	0.7278	1.0129	15562	6.648e-05	Area
lateral orbitofrontal	right	0.7278	-0.7598	15560	3.741e-05	Area
lingual	right	0.9325	-0.0979	15560	6.206e-07	Area
medial orbitofrontal	right	0.7278	-0.705	15561	3.220e-05	Area
middle temporal	right	0.5866	-1.3713	15562	1e-04	Area
parahippocampal	right	0.9325	0.0848	15554	4.658e-07	Area
paracentral	right	0.5815	-1.5104	15558	1e-04	Area
pars opercularis	right	0.7278	-0.7121	15546	3.289e-05	Area
pars orbitalis	right	0.9325	-0.1111	15559	7.995e-07	Area
pars triangularis	right	0.8928	0.3392	15553	7.462e-06	Area
pericalcarine	right	0.7278	0.8178	15558	4.335e-05	Area
postcentral	right	0.5815	-2.525	15549	4e-04	Area
posterior cingulate	right	0.7278	-0.7625	15557	3.769e-05	Area
precentral	right	0.785	-0.4953	15560	1.590e-05	Area
precuneus	right	0.5815	-1.4733	15561	1e-04	Area
rostral anterior cingulate	right	0.5815	-1.8083	15562	2e-04	Area
rostral middle frontal	right	0.7278	-0.8476	15558	4.656e-05	Area
superior frontal	right	0.7278	-0.8666	15562	4.866e-05	Area
superior parietal	right	0.5815	-1.6317	15559	2e-04	Area
superior temporal	right	0.785	-0.5232	15560	1.774e-05	Area
supramarginal	right	0.5815	-2.2686	15560	3e-04	Area
transverse temporal	right	0.7278	-0.8385	15557	4.558e-05	Area
insula	right	0.7278	-0.7296	15561	3.450e-05	Area
caudal anterior cingulate	left	0.9887	0.0142	15547	1.308e-08	Thickness
caudal middle frontal	left	0.9887	0.068	15552	2.999e-07	Thickness
cuneus	left	0.6758	-1.4305	15557	1e-04	Thickness
entorhinal	left	0.7426	-1.2383	15485	9.986e-05	Thickness
fusiform	left	0.964	-0.3031	15551	5.956e-06	Thickness
inferior parietal	left	0.9887	-0.0764	15547	3.784e-07	Thickness
inferior temporal	left	0.5155	-1.8567	15551	2e-04	Thickness
isthmus cingulate	left	0.9887	0.1554	15540	1.567e-06	Thickness
lateral occipital	left	0.7913	-0.728	15546	3.437e-05	Thickness
lateral orbitofrontal	left	0.9887	0.205	15553	2.726e-06	Thickness
lingual	left	0.5673	-1.6418	15559	2e-04	Thickness
medial orbitofrontal	left	0.9887	0.0522	15547	1.768e-07	Thickness
middle temporal	left	0.7913	-0.9176	15546	5.461e-05	Thickness
parahippocampal	left	0.7913	-0.6036	15560	2.361e-05	Thickness
paracentral	left	0.7913	-0.6483	15553	2.725e-05	Thickness
pars opercularis	left	0.7913	0.8623	15551	4.822e-05	Thickness
pars orbitalis	left	0.7913	-0.9222	15553	5.514e-05	Thickness
pars triangularis	left	0.8652	-0.4406	15554	1.258e-05	Thickness
pericalcarine	left	0.7913	-1.0162	15553	6.695e-05	Thickness
postcentral	left	0.8143	-0.5373	15555	1.872e-05	Thickness
posterior cingulate	left	0.6654	-1.4777	15556	1e-04	Thickness
precentral	left	0.9887	0.0509	15544	1.682e-07	Thickness
precuneus	left	0.7913	0.8572	15552	4.764e-05	Thickness
rostral anterior cingulate	left	0.9887	0.0297	15537	5.724e-08	Thickness
rostral middle frontal	left	0.9887	-0.0623	15552	2.520e-07	Thickness
superior frontal	left	0.7913	0.7058	15550	3.230e-05	Thickness
superior parietal	left	0.9887	0.0803	15548	4.187e-07	Thickness
superior temporal	left	0.7913	-0.7117	15558	3.283e-05	Thickness
supramarginal	left	0.7913	1.1417	15553	8.451e-05	Thickness
transverse temporal	left	0.7913	0.7858	15560	4.002e-05	Thickness
insula	left	0.7913	-0.6023	15552	2.352e-05	Thickness
caudal anterior cingulate	right	0.9887	0.2033	15524	2.685e-06	Thickness
caudal middle frontal	right	0.7426	1.2622	15548	1e-04	Thickness
cuneus	right	0.8632	0.4671	15556	1.414e-05	Thickness
entorhinal	right	0.7913	-0.9406	15514	5.751e-05	Thickness
fusiform	right	0.7426	1.2606	15549	1e-04	Thickness
inferior parietal	right	0.5155	1.9151	15540	2e-04	Thickness
inferior temporal	right	0.7913	0.6964	15542	3.147e-05	Thickness
isthmus cingulate	right	0.7913	0.5996	15540	2.333e-05	Thickness
lateral occipital	right	0.7913	0.7731	15540	3.878e-05	Thickness
lateral orbitofrontal	right	0.5155	2.0487	15554	3e-04	Thickness
lingual	right	0.7913	-0.7609	15559	3.753e-05	Thickness
medial orbitofrontal	right	0.7913	0.6091	15552	2.405e-05	Thickness
middle temporal	right	0.5155	2.1372	15552	3e-04	Thickness
parahippocampal	right	0.7913	0.9046	15550	5.307e-05	Thickness
paracentral	right	0.9887	-0.2112	15559	2.891e-06	Thickness
pars opercularis	right	0.9887	-0.0535	15553	1.857e-07	Thickness
pars orbitalis	right	0.7913	0.9862	15556	6.305e-05	Thickness
pars triangularis	right	0.5494	1.7522	15558	2e-04	Thickness
pericalcarine	right	0.7913	0.7209	15555	3.369e-05	Thickness
postcentral	right	0.7913	1.1317	15550	8.305e-05	Thickness
posterior cingulate	right	0.8089	0.5621	15550	2.049e-05	Thickness
precentral	right	0.7913	0.7719	15533	3.868e-05	Thickness
precuneus	right	0.6654	1.4777	15552	1e-04	Thickness
rostral anterior cingulate	right	0.8652	-0.4263	15543	1.179e-05	Thickness
rostral middle frontal	right	0.7426	1.2574	15548	1e-04	Thickness
superior frontal	right	0.4951	2.5942	15546	4e-04	Thickness
superior parietal	right	0.5155	1.835	15552	2e-04	Thickness
superior temporal	right	0.7913	0.7139	15555	3.304e-05	Thickness
supramarginal	right	0.4951	2.4099	15554	4e-04	Thickness
transverse temporal	right	0.5673	1.6595	15556	2e-04	Thickness
insula	right	0.5155	1.9821	15554	3e-04	Thickness

### Sheet: Table S90
Table S - Interaction between cortical thickness/surface area, white matter hyperintensities, and Alzheimer's disease polygenic risk score in females
Region	Hemisphere	p-value	t-value	Sample size	Partial η2	Phenotype
caudal anterior cingulate	left	0.8055	0.5626	15569	2.050e-05	Area
caudal middle frontal	left	0.9631	-0.0478	15571	1.481e-07	Area
cuneus	left	0.3321	2.3901	15565	4e-04	Area
entorhinal	left	0.8383	0.363	15567	8.534e-06	Area
fusiform	left	0.8055	-0.4696	15569	1.428e-05	Area
inferior parietal	left	0.4698	1.6162	15570	2e-04	Area
inferior temporal	left	0.5393	1.3494	15569	1e-04	Area
isthmus cingulate	left	0.3996	1.7293	15570	2e-04	Area
lateral occipital	left	0.6663	0.9257	15571	5.549e-05	Area
lateral orbitofrontal	left	0.5384	1.3885	15569	1e-04	Area
lingual	left	0.5393	1.2983	15570	1e-04	Area
medial orbitofrontal	left	0.0984	3.1589	15572	6e-04	Area
middle temporal	left	0.5393	1.1983	15571	9.299e-05	Area
parahippocampal	left	0.5393	1.188	15563	9.143e-05	Area
paracentral	left	0.7496	0.7335	15569	3.485e-05	Area
pars opercularis	left	0.8383	0.3665	15553	8.708e-06	Area
pars orbitalis	left	0.956	-0.0939	15568	5.716e-07	Area
pars triangularis	left	0.9631	-0.0463	15565	1.390e-07	Area
pericalcarine	left	0.8055	0.4544	15571	1.337e-05	Area
postcentral	left	0.3321	2.2149	15567	3e-04	Area
posterior cingulate	left	0.8055	0.5216	15570	1.762e-05	Area
precentral	left	0.7474	0.762	15572	3.760e-05	Area
precuneus	left	0.9178	0.1637	15569	1.735e-06	Area
rostral anterior cingulate	left	0.7496	0.6619	15572	2.837e-05	Area
rostral middle frontal	left	0.8172	0.4231	15570	1.160e-05	Area
superior frontal	left	0.6482	0.9673	15571	6.060e-05	Area
superior parietal	left	0.9178	0.2027	15571	2.660e-06	Area
superior temporal	left	0.5393	1.2845	15571	1e-04	Area
supramarginal	left	0.3321	2.2169	15570	3e-04	Area
transverse temporal	left	0.3321	2.3412	15556	4e-04	Area
insula	left	0.9178	0.1594	15572	1.645e-06	Area
caudal anterior cingulate	right	0.8055	-0.4862	15553	1.532e-05	Area
caudal middle frontal	right	0.5393	-1.254	15558	1e-04	Area
cuneus	right	0.3896	1.7833	15566	2e-04	Area
entorhinal	right	0.3896	1.8569	15565	2e-04	Area
fusiform	right	0.6482	1.0071	15571	6.568e-05	Area
inferior parietal	right	0.3896	1.8551	15571	2e-04	Area
inferior temporal	right	0.5393	1.1973	15572	9.283e-05	Area
isthmus cingulate	right	0.9178	0.1862	15566	2.247e-06	Area
lateral occipital	right	0.4776	1.5167	15572	1e-04	Area
lateral orbitofrontal	right	0.6482	0.965	15570	6.031e-05	Area
lingual	right	0.882	-0.2947	15570	5.625e-06	Area
medial orbitofrontal	right	0.3809	2.0875	15571	3e-04	Area
middle temporal	right	0.7496	0.7104	15572	3.268e-05	Area
parahippocampal	right	0.4776	1.5104	15564	1e-04	Area
paracentral	right	0.7496	0.6435	15568	2.682e-05	Area
pars opercularis	right	0.7496	-0.6473	15556	2.716e-05	Area
pars orbitalis	right	0.6673	0.9042	15569	5.295e-05	Area
pars triangularis	right	0.9065	-0.248	15563	3.985e-06	Area
pericalcarine	right	0.8055	0.5011	15568	1.627e-05	Area
postcentral	right	0.3896	1.8404	15559	2e-04	Area
posterior cingulate	right	0.3896	1.7781	15567	2e-04	Area
precentral	right	0.7496	0.6808	15570	3.002e-05	Area
precuneus	right	0.8055	0.5378	15571	1.873e-05	Area
rostral anterior cingulate	right	0.7474	-0.7866	15572	4.006e-05	Area
rostral middle frontal	right	0.5393	1.2191	15568	9.626e-05	Area
superior frontal	right	0.4776	1.5434	15572	2e-04	Area
superior parietal	right	0.6482	1.0071	15569	6.569e-05	Area
superior temporal	right	0.5082	1.4484	15570	1e-04	Area
supramarginal	right	0.5965	1.1045	15570	7.900e-05	Area
transverse temporal	right	0.3896	1.9193	15567	2e-04	Area
insula	right	0.7474	0.7678	15571	3.817e-05	Area
caudal anterior cingulate	left	0.9871	-0.1241	15557	9.989e-07	Thickness
caudal middle frontal	left	0.9871	0.1044	15562	7.068e-07	Thickness
cuneus	left	0.9871	0.326	15567	6.882e-06	Thickness
entorhinal	left	0.9871	-0.4844	15495	1.527e-05	Thickness
fusiform	left	0.9871	0.4123	15561	1.102e-05	Thickness
inferior parietal	left	0.9512	-1.3523	15557	1e-04	Thickness
inferior temporal	left	0.9871	-0.3034	15561	5.967e-06	Thickness
isthmus cingulate	left	0.9871	0.3666	15550	8.717e-06	Thickness
lateral occipital	left	0.9871	-0.7361	15556	3.512e-05	Thickness
lateral orbitofrontal	left	0.9871	0.8971	15563	5.214e-05	Thickness
lingual	left	0.9871	-0.0358	15569	8.301e-08	Thickness
medial orbitofrontal	left	0.9871	-0.7688	15557	3.832e-05	Thickness
middle temporal	left	0.9871	0.6747	15556	2.951e-05	Thickness
parahippocampal	left	0.9871	0.486	15570	1.530e-05	Thickness
paracentral	left	0.9871	0.8255	15563	4.415e-05	Thickness
pars opercularis	left	0.9871	-0.5494	15561	1.956e-05	Thickness
pars orbitalis	left	0.7435	1.8451	15563	2e-04	Thickness
pars triangularis	left	0.9871	-0.4535	15564	1.332e-05	Thickness
pericalcarine	left	0.9871	-0.2596	15563	4.366e-06	Thickness
postcentral	left	0.9871	0.3037	15565	5.974e-06	Thickness
posterior cingulate	left	0.9871	-0.3282	15566	6.979e-06	Thickness
precentral	left	0.9871	0.1805	15554	2.113e-06	Thickness
precuneus	left	0.9871	-0.0288	15562	5.366e-08	Thickness
rostral anterior cingulate	left	0.9871	-0.0975	15547	6.169e-07	Thickness
rostral middle frontal	left	0.9871	-0.3912	15562	9.918e-06	Thickness
superior frontal	left	0.9871	-0.5684	15560	2.094e-05	Thickness
superior parietal	left	0.9871	0.205	15558	2.724e-06	Thickness
superior temporal	left	0.9871	-0.0161	15568	1.686e-08	Thickness
supramarginal	left	0.9871	-0.1926	15563	2.404e-06	Thickness
transverse temporal	left	0.9871	0.6029	15570	2.354e-05	Thickness
insula	left	0.7435	2.1964	15562	3e-04	Thickness
caudal anterior cingulate	right	0.7435	-1.9911	15534	3e-04	Thickness
caudal middle frontal	right	0.9871	-0.5692	15558	2.100e-05	Thickness
cuneus	right	0.9871	0.205	15566	2.722e-06	Thickness
entorhinal	right	0.7435	-2.1723	15524	3e-04	Thickness
fusiform	right	0.9871	0.3833	15559	9.522e-06	Thickness
inferior parietal	right	0.9871	-1.1494	15550	8.567e-05	Thickness
inferior temporal	right	0.9512	-1.2832	15552	1e-04	Thickness
isthmus cingulate	right	0.9512	-1.2954	15550	1e-04	Thickness
lateral occipital	right	0.9871	-1.203	15550	9.384e-05	Thickness
lateral orbitofrontal	right	0.9871	-0.6313	15564	2.582e-05	Thickness
lingual	right	0.7435	-1.955	15569	2e-04	Thickness
medial orbitofrontal	right	0.7435	-1.6947	15562	2e-04	Thickness
middle temporal	right	0.9871	-0.336	15562	7.315e-06	Thickness
parahippocampal	right	0.9871	-0.8712	15560	4.918e-05	Thickness
paracentral	right	0.9871	0.2516	15569	4.101e-06	Thickness
pars opercularis	right	0.9871	0.5589	15563	2.024e-05	Thickness
pars orbitalis	right	0.7654	1.5406	15566	2e-04	Thickness
pars triangularis	right	0.9871	-0.2933	15568	5.574e-06	Thickness
pericalcarine	right	0.9871	-0.4628	15565	1.388e-05	Thickness
postcentral	right	0.9871	0.4407	15560	1.259e-05	Thickness
posterior cingulate	right	0.7435	-1.7845	15560	2e-04	Thickness
precentral	right	0.9871	-0.0535	15543	1.854e-07	Thickness
precuneus	right	0.9871	-0.0485	15562	1.525e-07	Thickness
rostral anterior cingulate	right	0.7435	-1.643	15553	2e-04	Thickness
rostral middle frontal	right	0.9871	-0.4396	15558	1.253e-05	Thickness
superior frontal	right	0.9871	-0.2594	15556	4.361e-06	Thickness
superior parietal	right	0.9871	0.0931	15562	5.621e-07	Thickness
superior temporal	right	0.9871	-0.6734	15565	2.938e-05	Thickness
supramarginal	right	0.9871	0.3881	15564	9.759e-06	Thickness
transverse temporal	right	0.9871	-0.8217	15566	4.374e-05	Thickness
insula	right	0.7435	1.6077	15564	2e-04	Thickness

### Sheet: Table S91
Table S - Interaction between subcortical volumes, white matter hyperintensities, and ApoE4 genotype in females
Region	Hemisphere	p-value	t-value	Sample size	Partial η2
Left-Thalamus-Proper	left	0.8602	-0.2854	15538	5.288e-06
Right-Thalamus-Proper	right	0.633	-1.0017	15541	6.510e-05
Left-Caudate	left	0.1064	-2.2776	15544	3e-04
Right-Caudate	right	0.032	-3.0509	15545	6e-04
Left-Putamen	left	0.8115	-0.7151	15546	3.317e-05
Right-Putamen	right	0.8602	-0.1761	15543	2.011e-06
Left-Pallidum	left	0.5656	-1.169	15476	8.905e-05
Right-Pallidum	right	0.4144	-1.4467	15501	1e-04
Left-Hippocampus	left	0.1559	-2.0092	15504	3e-04
Right-Hippocampus	right	0.1064	-2.2771	15515	3e-04
Left-Amygdala	left	0.8445	-0.5198	15552	1.752e-05
Right-Amygdala	right	0.8602	0.2507	15554	4.076e-06
Left-Accumbens-area	left	0.8602	-0.2268	15555	3.336e-06
Right-Accumbens-area	right	0.8115	0.6407	15558	2.661e-05

### Sheet: Table S92
Table S - Interaction between subcortical volumes, white matter hyperintensities, and MAPT haplotype in females
Region	Hemisphere	p-value	t-value	Sample size	Partial η2
Left-Thalamus-Proper	left	0.1373	2.062	15528	3e-04
Right-Thalamus-Proper	right	0.3901	1.2189	15531	9.646e-05
Left-Caudate	left	0.5624	0.7199	15534	3.364e-05
Right-Caudate	right	0.5523	0.8516	15535	4.707e-05
Left-Putamen	left	0.1693	1.8775	15536	2e-04
Right-Putamen	right	0.0598	2.7226	15533	5e-04
Left-Pallidum	left	0.0598	2.6304	15466	5e-04
Right-Pallidum	right	0.1276	2.2067	15491	3e-04
Left-Hippocampus	left	0.9725	-0.0345	15494	7.729e-08
Right-Hippocampus	right	0.5624	0.7029	15505	3.214e-05
Left-Amygdala	left	0.2504	-1.6105	15542	2e-04
Right-Amygdala	right	0.4154	-1.11	15544	7.992e-05
Left-Accumbens-area	left	0.2959	1.4468	15545	1e-04
Right-Accumbens-area	right	0.8202	-0.3034	15548	5.970e-06

### Sheet: Table S93
Table S - Interaction between subcortical volumes, white matter hyperintensities, and Alzheimer's disease polygenic risk score in females
Region	Hemisphere	p-value	t-value	Sample size	Partial η2
Left-Thalamus-Proper	left	0.753	-0.738	15538	3.534e-05
Right-Thalamus-Proper	right	0.3672	-1.7585	15541	2e-04
Left-Caudate	left	0.3672	-1.7702	15544	2e-04
Right-Caudate	right	0.3681	-1.6204	15545	2e-04
Left-Putamen	left	0.753	-0.6783	15546	2.984e-05
Right-Putamen	right	0.9182	-0.1858	15543	2.240e-06
Left-Pallidum	left	0.753	-0.4601	15476	1.379e-05
Right-Pallidum	right	0.753	-0.5793	15501	2.184e-05
Left-Hippocampus	left	0.1943	-2.4606	15504	4e-04
Right-Hippocampus	right	0.753	-0.8915	15515	5.165e-05
Left-Amygdala	left	0.753	0.4644	15552	1.399e-05
Right-Amygdala	right	0.753	0.6051	15554	2.374e-05
Left-Accumbens-area	left	0.9645	-0.0445	15555	1.283e-07
Right-Accumbens-area	right	0.753	-0.8448	15558	4.626e-05

### Sheet: Table S94
Table S - Interaction between cortical thickness/surface area, metabolic risk score, and ApoE4 genotype in females
Region	Hemisphere	p-value	t-value	Sample size	Partial η2	Phenotype
caudal anterior cingulate	left	0.2368	1.7497	11321	3e-04	Area
caudal middle frontal	left	0.6054	0.6624	11321	3.921e-05	Area
cuneus	left	0.9002	0.1991	11318	3.545e-06	Area
entorhinal	left	0.0708	2.7647	11318	7e-04	Area
fusiform	left	0.1105	2.3013	11322	5e-04	Area
inferior parietal	left	0.0708	2.776	11321	7e-04	Area
inferior temporal	left	0.4279	1.2062	11322	1e-04	Area
isthmus cingulate	left	0.5867	0.787	11319	5.536e-05	Area
lateral occipital	left	0.4671	1.1178	11322	1e-04	Area
lateral orbitofrontal	left	0.3338	1.3824	11321	2e-04	Area
lingual	left	0.5867	0.8218	11321	6.034e-05	Area
medial orbitofrontal	left	0.2928	1.5835	11323	2e-04	Area
middle temporal	left	0.6152	0.6343	11322	3.594e-05	Area
parahippocampal	left	0.1488	1.9992	11319	4e-04	Area
paracentral	left	0.0925	2.561	11321	6e-04	Area
pars opercularis	left	0.2928	1.5942	11310	2e-04	Area
pars orbitalis	left	0.7394	0.4456	11319	1.774e-05	Area
pars triangularis	left	0.5203	-0.9796	11317	8.578e-05	Area
pericalcarine	left	0.992	0.0101	11323	9.036e-09	Area
postcentral	left	0.0708	2.7742	11320	7e-04	Area
posterior cingulate	left	0.988	-0.035	11321	1.092e-07	Area
precentral	left	0.2592	1.6852	11323	3e-04	Area
precuneus	left	0.4545	1.1523	11320	1e-04	Area
rostral anterior cingulate	left	0.1105	2.3871	11323	5e-04	Area
rostral middle frontal	left	0.5183	0.9993	11322	8.922e-05	Area
superior frontal	left	0.3338	1.3848	11323	2e-04	Area
superior parietal	left	0.0598	3.3015	11322	0.001	Area
superior temporal	left	0.5867	0.7658	11322	5.240e-05	Area
supramarginal	left	0.3625	1.3193	11322	2e-04	Area
transverse temporal	left	0.5867	0.8124	11312	5.902e-05	Area
insula	left	0.1325	2.0936	11323	4e-04	Area
caudal anterior cingulate	right	0.8629	0.2801	11306	7.022e-06	Area
caudal middle frontal	right	0.7394	-0.4532	11316	1.836e-05	Area
cuneus	right	0.5867	0.8434	11317	6.359e-05	Area
entorhinal	right	0.0708	3.0042	11317	8e-04	Area
fusiform	right	0.1227	2.149	11322	4e-04	Area
inferior parietal	right	0.0925	2.6142	11323	6e-04	Area
inferior temporal	right	0.1119	2.2661	11323	5e-04	Area
isthmus cingulate	right	0.5867	0.7991	11318	5.708e-05	Area
lateral occipital	right	0.5867	0.7567	11323	5.116e-05	Area
lateral orbitofrontal	right	0.5153	1.0205	11322	9.304e-05	Area
lingual	right	0.5867	0.7022	11321	4.405e-05	Area
medial orbitofrontal	right	0.32	1.4858	11322	2e-04	Area
middle temporal	right	0.5867	0.7322	11323	4.790e-05	Area
parahippocampal	right	0.32	1.4783	11317	2e-04	Area
paracentral	right	0.3284	1.4456	11320	2e-04	Area
pars opercularis	right	0.4739	1.0913	11308	1e-04	Area
pars orbitalis	right	0.5799	0.8889	11321	7.059e-05	Area
pars triangularis	right	0.5867	0.71	11316	4.506e-05	Area
pericalcarine	right	0.9002	0.2089	11320	3.901e-06	Area
postcentral	right	0.1121	2.2368	11314	4e-04	Area
posterior cingulate	right	0.9729	-0.0734	11318	4.812e-07	Area
precentral	right	0.1105	2.3778	11321	5e-04	Area
precuneus	right	0.1446	2.0338	11322	4e-04	Area
rostral anterior cingulate	right	0.9466	-0.1247	11323	1.389e-06	Area
rostral middle frontal	right	0.5867	0.7398	11320	4.891e-05	Area
superior frontal	right	0.1105	2.3055	11323	5e-04	Area
superior parietal	right	0.2982	1.554	11320	2e-04	Area
superior temporal	right	0.3338	1.3839	11322	2e-04	Area
supramarginal	right	0.1526	1.9668	11321	3e-04	Area
transverse temporal	right	0.1211	2.1799	11319	4e-04	Area
insula	right	0.1105	2.3263	11322	5e-04	Area
caudal anterior cingulate	left	0.8426	-0.8372	11311	6.268e-05	Thickness
caudal middle frontal	left	0.8426	-0.8042	11311	5.784e-05	Thickness
cuneus	left	0.9406	0.5912	11319	3.123e-05	Thickness
entorhinal	left	0.7158	-2.069	11270	4e-04	Thickness
fusiform	left	0.9406	-0.4388	11314	1.722e-05	Thickness
inferior parietal	left	0.84	-1.209	11298	1e-04	Thickness
inferior temporal	left	0.9406	-0.3034	11316	8.230e-06	Thickness
isthmus cingulate	left	0.9406	0.3043	11307	8.283e-06	Thickness
lateral occipital	left	0.84	-1.0465	11314	9.791e-05	Thickness
lateral orbitofrontal	left	0.9959	0.0197	11315	3.468e-08	Thickness
lingual	left	0.9406	0.1328	11322	1.577e-06	Thickness
medial orbitofrontal	left	0.9406	-0.2015	11313	3.631e-06	Thickness
middle temporal	left	0.7839	-1.4468	11312	2e-04	Thickness
parahippocampal	left	0.9406	0.1192	11320	1.270e-06	Thickness
paracentral	left	0.84	-0.9671	11316	8.360e-05	Thickness
pars opercularis	left	0.9406	0.1127	11303	1.136e-06	Thickness
pars orbitalis	left	0.9406	0.1496	11313	2.002e-06	Thickness
pars triangularis	left	0.9406	-0.2528	11307	5.718e-06	Thickness
pericalcarine	left	0.9406	0.3148	11316	8.861e-06	Thickness
postcentral	left	0.7839	-1.5333	11317	2e-04	Thickness
posterior cingulate	left	0.84	0.9701	11314	8.414e-05	Thickness
precentral	left	0.8426	-0.9139	11307	7.473e-05	Thickness
precuneus	left	0.822	-1.2849	11313	1e-04	Thickness
rostral anterior cingulate	left	0.7158	-1.8662	11307	3e-04	Thickness
rostral middle frontal	left	0.84	-1.018	11303	9.275e-05	Thickness
superior frontal	left	0.7839	-1.3907	11309	2e-04	Thickness
superior parietal	left	0.7158	-1.8453	11309	3e-04	Thickness
superior temporal	left	0.7158	-1.8887	11316	3e-04	Thickness
supramarginal	left	0.7839	-1.4021	11298	2e-04	Thickness
transverse temporal	left	0.9406	-0.5056	11321	2.284e-05	Thickness
insula	left	0.7798	-1.642	11314	2e-04	Thickness
caudal anterior cingulate	right	0.9406	0.3562	11292	1.137e-05	Thickness
caudal middle frontal	right	0.9959	-0.0052	11306	2.395e-09	Thickness
cuneus	right	0.9406	-0.1471	11317	1.936e-06	Thickness
entorhinal	right	0.7158	-2.0681	11280	4e-04	Thickness
fusiform	right	0.8426	-0.8147	11313	5.935e-05	Thickness
inferior parietal	right	0.9406	-0.6085	11300	3.315e-05	Thickness
inferior temporal	right	0.8426	-0.8254	11310	6.094e-05	Thickness
isthmus cingulate	right	0.84	-1.0071	11303	9.078e-05	Thickness
lateral occipital	right	0.9406	0.3343	11308	9.999e-06	Thickness
lateral orbitofrontal	right	0.8168	-1.3273	11318	2e-04	Thickness
lingual	right	0.9406	-0.3733	11320	1.245e-05	Thickness
medial orbitofrontal	right	0.9406	-0.5471	11315	2.676e-05	Thickness
middle temporal	right	0.7158	-1.8015	11312	3e-04	Thickness
parahippocampal	right	0.9406	0.1471	11312	1.935e-06	Thickness
paracentral	right	0.9406	-0.1707	11320	2.605e-06	Thickness
pars opercularis	right	0.9406	-0.4847	11293	2.105e-05	Thickness
pars orbitalis	right	0.7158	-1.7461	11311	3e-04	Thickness
pars triangularis	right	0.9406	-0.1893	11301	3.209e-06	Thickness
pericalcarine	right	0.864	0.7622	11317	5.193e-05	Thickness
postcentral	right	0.84	-0.9568	11314	8.184e-05	Thickness
posterior cingulate	right	0.9193	-0.6914	11311	4.275e-05	Thickness
precentral	right	0.9406	-0.3104	11297	8.626e-06	Thickness
precuneus	right	0.8426	-0.854	11309	6.523e-05	Thickness
rostral anterior cingulate	right	0.84	-1.086	11308	1e-04	Thickness
rostral middle frontal	right	0.9406	0.2388	11283	5.113e-06	Thickness
superior frontal	right	0.9406	-0.5758	11308	2.966e-05	Thickness
superior parietal	right	0.84	-1.0009	11315	8.957e-05	Thickness
superior temporal	right	0.7839	-1.4432	11315	2e-04	Thickness
supramarginal	right	0.84	-0.9822	11302	8.635e-05	Thickness
transverse temporal	right	0.9406	-0.3239	11317	9.377e-06	Thickness
insula	right	0.9406	-0.5514	11312	2.719e-05	Thickness

### Sheet: Table S95
Table S - Interaction between cortical thickness/surface area, metabolic risk score, and MAPT haplotype in females
Region	Hemisphere	p-value	t-value	Sample size	Partial η2	Phenotype
caudal anterior cingulate	left	0.8909	0.8626	11313	6.654e-05	Area
caudal middle frontal	left	0.6078	-2.4458	11313	5e-04	Area
cuneus	left	0.8981	-0.2087	11310	3.895e-06	Area
entorhinal	left	0.8529	1.1612	11310	1e-04	Area
fusiform	left	0.8981	0.6537	11314	3.821e-05	Area
inferior parietal	left	0.8981	0.473	11313	2.000e-05	Area
inferior temporal	left	0.9289	0.0893	11314	7.126e-07	Area
isthmus cingulate	left	0.8529	-1.1711	11311	1e-04	Area
lateral occipital	left	0.8529	-1.5689	11314	2e-04	Area
lateral orbitofrontal	left	0.8981	0.3647	11313	1.189e-05	Area
lingual	left	0.8981	-0.2983	11313	7.954e-06	Area
medial orbitofrontal	left	0.9106	0.1494	11315	1.996e-06	Area
middle temporal	left	0.8981	0.4159	11314	1.547e-05	Area
parahippocampal	left	0.8981	-0.6545	11311	3.831e-05	Area
paracentral	left	0.8981	-0.7934	11313	5.628e-05	Area
pars opercularis	left	0.8981	0.5313	11302	2.526e-05	Area
pars orbitalis	left	0.8981	0.7573	11311	5.129e-05	Area
pars triangularis	left	0.8981	0.2373	11309	5.038e-06	Area
pericalcarine	left	0.8529	1.3412	11315	2e-04	Area
postcentral	left	0.8909	-0.8375	11312	6.272e-05	Area
posterior cingulate	left	0.8909	0.9848	11313	8.671e-05	Area
precentral	left	0.8529	-2.0196	11315	4e-04	Area
precuneus	left	0.8981	-0.2846	11312	7.244e-06	Area
rostral anterior cingulate	left	0.8909	-0.9113	11315	7.424e-05	Area
rostral middle frontal	left	0.8981	-0.4704	11314	1.979e-05	Area
superior frontal	left	0.8981	-0.1893	11315	3.203e-06	Area
superior parietal	left	0.8529	1.0914	11314	1e-04	Area
superior temporal	left	0.8981	-0.2724	11314	6.633e-06	Area
supramarginal	left	0.8981	0.2704	11314	6.537e-06	Area
transverse temporal	left	0.6078	-2.3341	11304	5e-04	Area
insula	left	0.8529	-1.2729	11315	1e-04	Area
caudal anterior cingulate	right	0.8529	-1.5278	11298	2e-04	Area
caudal middle frontal	right	0.8529	-1.6224	11308	2e-04	Area
cuneus	right	0.8981	-0.1832	11309	3.004e-06	Area
entorhinal	right	0.8529	1.4998	11309	2e-04	Area
fusiform	right	0.8981	0.4534	11314	1.838e-05	Area
inferior parietal	right	0.8981	0.312	11315	8.701e-06	Area
inferior temporal	right	0.8981	0.6178	11315	3.412e-05	Area
isthmus cingulate	right	0.8981	-0.5272	11310	2.486e-05	Area
lateral occipital	right	0.8981	-0.1937	11315	3.354e-06	Area
lateral orbitofrontal	right	0.8981	-0.3017	11314	8.139e-06	Area
lingual	right	0.8529	-1.1963	11313	1e-04	Area
medial orbitofrontal	right	0.8981	0.3261	11314	9.508e-06	Area
middle temporal	right	0.8981	-0.3697	11315	1.222e-05	Area
parahippocampal	right	0.8529	-1.0957	11309	1e-04	Area
paracentral	right	0.8909	-0.9722	11312	8.451e-05	Area
pars opercularis	right	0.8909	-0.8527	11300	6.509e-05	Area
pars orbitalis	right	0.8529	1.5901	11313	2e-04	Area
pars triangularis	right	0.8981	0.2102	11308	3.954e-06	Area
pericalcarine	right	0.8981	0.6758	11312	4.084e-05	Area
postcentral	right	0.8981	0.5604	11306	2.810e-05	Area
posterior cingulate	right	0.8981	-0.3326	11310	9.896e-06	Area
precentral	right	0.8529	-1.5457	11313	2e-04	Area
precuneus	right	0.8909	-0.8517	11314	6.486e-05	Area
rostral anterior cingulate	right	0.8529	-1.3124	11315	2e-04	Area
rostral middle frontal	right	0.8529	-1.1876	11312	1e-04	Area
superior frontal	right	0.9289	0.0996	11315	8.861e-07	Area
superior parietal	right	0.8909	0.8616	11312	6.639e-05	Area
superior temporal	right	0.8529	-1.2318	11314	1e-04	Area
supramarginal	right	0.8981	0.6809	11313	4.145e-05	Area
transverse temporal	right	0.8529	-1.1035	11311	1e-04	Area
insula	right	0.8981	-0.4595	11314	1.887e-05	Area
caudal anterior cingulate	left	0.9804	0.818	11303	5.989e-05	Thickness
caudal middle frontal	left	0.9804	-0.4855	11303	2.109e-05	Thickness
cuneus	left	0.9804	-0.4935	11311	2.179e-05	Thickness
entorhinal	left	0.5992	2.5881	11262	6e-04	Thickness
fusiform	left	0.9804	0.5511	11306	2.718e-05	Thickness
inferior parietal	left	0.9804	-1.0919	11290	1e-04	Thickness
inferior temporal	left	0.9804	0.7137	11308	4.557e-05	Thickness
isthmus cingulate	left	0.9804	-0.1543	11299	2.131e-06	Thickness
lateral occipital	left	0.9804	0.1686	11306	2.543e-06	Thickness
lateral orbitofrontal	left	0.9804	1.3656	11307	2e-04	Thickness
lingual	left	0.9403	-1.7756	11314	3e-04	Thickness
medial orbitofrontal	left	0.9804	0.0363	11305	1.179e-07	Thickness
middle temporal	left	0.9804	-0.9731	11304	8.474e-05	Thickness
parahippocampal	left	0.8638	2.1995	11312	4e-04	Thickness
paracentral	left	0.9804	-0.0609	11308	3.321e-07	Thickness
pars opercularis	left	0.9804	0.2959	11295	7.840e-06	Thickness
pars orbitalis	left	0.9804	0.2918	11305	7.620e-06	Thickness
pars triangularis	left	0.9804	0.5799	11299	3.011e-05	Thickness
pericalcarine	left	0.9804	0.9328	11308	7.784e-05	Thickness
postcentral	left	0.9804	-0.98	11309	8.590e-05	Thickness
posterior cingulate	left	0.9804	0.6162	11306	3.398e-05	Thickness
precentral	left	0.9804	0.1609	11299	2.317e-06	Thickness
precuneus	left	0.9804	-0.3222	11305	9.289e-06	Thickness
rostral anterior cingulate	left	0.9804	1.2902	11299	1e-04	Thickness
rostral middle frontal	left	0.9804	-0.1895	11295	3.217e-06	Thickness
superior frontal	left	0.9804	0.0862	11301	6.650e-07	Thickness
superior parietal	left	0.9804	-0.7796	11301	5.441e-05	Thickness
superior temporal	left	0.9804	0.3228	11308	9.319e-06	Thickness
supramarginal	left	0.9804	-0.4018	11290	1.446e-05	Thickness
transverse temporal	left	0.9804	1.2535	11313	1e-04	Thickness
insula	left	0.9804	1.376	11306	2e-04	Thickness
caudal anterior cingulate	right	0.9804	1.2201	11284	1e-04	Thickness
caudal middle frontal	right	0.9804	0.1033	11298	9.550e-07	Thickness
cuneus	right	0.9804	-0.07	11309	4.389e-07	Thickness
entorhinal	right	0.9804	0.7189	11272	4.638e-05	Thickness
fusiform	right	0.9804	0.523	11305	2.447e-05	Thickness
inferior parietal	right	0.9804	-1.1562	11292	1e-04	Thickness
inferior temporal	right	0.9804	-0.0743	11302	4.941e-07	Thickness
isthmus cingulate	right	0.9804	-0.1407	11295	1.772e-06	Thickness
lateral occipital	right	0.9804	0.2438	11300	5.321e-06	Thickness
lateral orbitofrontal	right	0.9804	1.156	11310	1e-04	Thickness
lingual	right	0.9403	-1.7775	11312	3e-04	Thickness
medial orbitofrontal	right	0.9804	0.4463	11307	1.782e-05	Thickness
middle temporal	right	0.9804	-0.9721	11304	8.456e-05	Thickness
parahippocampal	right	0.9804	-0.2854	11304	7.291e-06	Thickness
paracentral	right	0.9804	1.0894	11312	1e-04	Thickness
pars opercularis	right	0.9804	-0.2357	11285	4.981e-06	Thickness
pars orbitalis	right	0.9804	0.6053	11303	3.279e-05	Thickness
pars triangularis	right	0.9804	-0.0687	11293	4.231e-07	Thickness
pericalcarine	right	0.9804	-0.367	11309	1.205e-05	Thickness
postcentral	right	0.9804	-1.1175	11306	1e-04	Thickness
posterior cingulate	right	0.9804	-0.0378	11303	1.278e-07	Thickness
precentral	right	0.9804	-0.0657	11289	3.862e-07	Thickness
precuneus	right	0.9804	0.0246	11301	5.404e-08	Thickness
rostral anterior cingulate	right	0.9804	-0.1208	11300	1.307e-06	Thickness
rostral middle frontal	right	0.9804	0.5364	11275	2.581e-05	Thickness
superior frontal	right	0.9804	0.5783	11300	2.994e-05	Thickness
superior parietal	right	0.9403	-1.7889	11307	3e-04	Thickness
superior temporal	right	0.9804	0.1038	11307	9.647e-07	Thickness
supramarginal	right	0.9804	-0.5013	11294	2.251e-05	Thickness
transverse temporal	right	0.9804	-0.1509	11309	2.037e-06	Thickness
insula	right	0.9804	1.613	11304	2e-04	Thickness

### Sheet: Table S96
Table S - Interaction between cortical thickness/surface area, metabolic risk score, and Alzheimer's disease polygenic risk scores in females
Region	Hemisphere	p-value	t-value	Sample size	Partial η2	Phenotype
caudal anterior cingulate	left	0.6028	1.8125	11321	3e-04	Area
caudal middle frontal	left	0.9236	-0.2005	11321	3.594e-06	Area
cuneus	left	0.7761	0.5462	11318	2.667e-05	Area
entorhinal	left	0.7335	-0.7662	11318	5.246e-05	Area
fusiform	left	0.7761	0.5232	11322	2.446e-05	Area
inferior parietal	left	0.6028	1.4776	11321	2e-04	Area
inferior temporal	left	0.7335	0.8649	11322	6.684e-05	Area
isthmus cingulate	left	0.9236	0.1712	11319	2.621e-06	Area
lateral occipital	left	0.7761	0.5374	11322	2.580e-05	Area
lateral orbitofrontal	left	0.7605	0.6666	11321	3.970e-05	Area
lingual	left	0.6028	1.5829	11321	2e-04	Area
medial orbitofrontal	left	0.7335	0.7513	11323	5.043e-05	Area
middle temporal	left	0.7335	0.9033	11322	7.290e-05	Area
parahippocampal	left	0.6134	1.1814	11319	1e-04	Area
paracentral	left	0.6028	1.6393	11321	2e-04	Area
pars opercularis	left	0.6028	1.5278	11310	2e-04	Area
pars orbitalis	left	0.6044	1.2254	11319	1e-04	Area
pars triangularis	left	0.7335	0.969	11317	8.393e-05	Area
pericalcarine	left	0.6028	1.3876	11323	2e-04	Area
postcentral	left	0.6028	2.0668	11320	4e-04	Area
posterior cingulate	left	0.7846	0.4931	11321	2.173e-05	Area
precentral	left	0.9342	-0.1341	11323	1.607e-06	Area
precuneus	left	0.7335	0.7366	11320	4.849e-05	Area
rostral anterior cingulate	left	0.6028	1.6296	11323	2e-04	Area
rostral middle frontal	left	0.9236	-0.2156	11322	4.154e-06	Area
superior frontal	left	0.6028	1.6825	11323	3e-04	Area
superior parietal	left	0.9342	-0.1173	11322	1.230e-06	Area
superior temporal	left	0.7335	0.7952	11322	5.649e-05	Area
supramarginal	left	0.6044	1.2745	11322	1e-04	Area
transverse temporal	left	0.7605	0.5948	11312	3.163e-05	Area
insula	left	0.6044	1.2587	11323	1e-04	Area
caudal anterior cingulate	right	0.6028	1.4017	11306	2e-04	Area
caudal middle frontal	right	0.7605	-0.6541	11316	3.824e-05	Area
cuneus	right	0.7335	0.8753	11317	6.848e-05	Area
entorhinal	right	0.6028	1.8842	11317	3e-04	Area
fusiform	right	0.6028	1.9221	11322	3e-04	Area
inferior parietal	right	0.6028	2.0713	11323	4e-04	Area
inferior temporal	right	0.6028	1.9406	11323	3e-04	Area
isthmus cingulate	right	0.7335	-0.7999	11318	5.718e-05	Area
lateral occipital	right	0.6135	1.1568	11323	1e-04	Area
lateral orbitofrontal	right	0.895	0.3178	11322	9.022e-06	Area
lingual	right	0.7335	0.9538	11321	8.128e-05	Area
medial orbitofrontal	right	0.7605	0.6133	11322	3.361e-05	Area
middle temporal	right	0.7335	0.7789	11323	5.420e-05	Area
parahippocampal	right	0.6044	1.219	11317	1e-04	Area
paracentral	right	0.6044	1.2155	11320	1e-04	Area
pars opercularis	right	0.9236	-0.2106	11308	3.968e-06	Area
pars orbitalis	right	0.6028	1.6955	11321	3e-04	Area
pars triangularis	right	0.9236	-0.1847	11316	3.051e-06	Area
pericalcarine	right	0.8323	0.4062	11320	1.475e-05	Area
postcentral	right	0.6044	1.2872	11314	1e-04	Area
posterior cingulate	right	0.7335	0.7449	11318	4.959e-05	Area
precentral	right	0.9342	-0.1015	11321	9.212e-07	Area
precuneus	right	0.7605	0.6433	11322	3.698e-05	Area
rostral anterior cingulate	right	0.7335	0.9164	11323	7.502e-05	Area
rostral middle frontal	right	0.7605	0.5992	11320	3.209e-05	Area
superior frontal	right	0.6028	1.4125	11323	2e-04	Area
superior parietal	right	0.7846	0.4779	11320	2.041e-05	Area
superior temporal	right	0.9418	0.073	11322	4.757e-07	Area
supramarginal	right	0.9141	0.2775	11321	6.883e-06	Area
transverse temporal	right	0.7335	1.0196	11319	9.290e-05	Area
insula	right	0.6028	1.5469	11322	2e-04	Area
caudal anterior cingulate	left	0.6917	-1.5464	11311	2e-04	Thickness
caudal middle frontal	left	0.9008	-0.9952	11311	8.858e-05	Thickness
cuneus	left	0.9958	0.6129	11319	3.357e-05	Thickness
entorhinal	left	0.833	-1.2196	11270	1e-04	Thickness
fusiform	left	0.9958	-0.4832	11314	2.088e-05	Thickness
inferior parietal	left	0.6442	-2.0381	11298	4e-04	Thickness
inferior temporal	left	0.9958	-0.489	11316	2.137e-05	Thickness
isthmus cingulate	left	0.9958	0.1765	11307	2.787e-06	Thickness
lateral occipital	left	0.937	-0.7498	11314	5.027e-05	Thickness
lateral orbitofrontal	left	0.9958	-0.2092	11315	3.913e-06	Thickness
lingual	left	0.9958	-0.3555	11322	1.129e-05	Thickness
medial orbitofrontal	left	0.1171	-3.1079	11313	9e-04	Thickness
middle temporal	left	0.6576	-1.8549	11312	3e-04	Thickness
parahippocampal	left	0.9958	-0.2025	11320	3.665e-06	Thickness
paracentral	left	0.937	-0.8159	11316	5.951e-05	Thickness
pars opercularis	left	0.6576	-1.907	11303	3e-04	Thickness
pars orbitalis	left	0.9958	0.4019	11313	1.444e-05	Thickness
pars triangularis	left	0.937	-0.852	11307	6.494e-05	Thickness
pericalcarine	left	0.9958	-0.0183	11316	2.999e-08	Thickness
postcentral	left	0.937	-0.903	11317	7.288e-05	Thickness
posterior cingulate	left	0.9958	0.1224	11314	1.339e-06	Thickness
precentral	left	0.6917	-1.6362	11307	2e-04	Thickness
precuneus	left	0.833	-1.1738	11313	1e-04	Thickness
rostral anterior cingulate	left	0.7287	-1.3901	11307	2e-04	Thickness
rostral middle frontal	left	0.833	-1.2687	11303	1e-04	Thickness
superior frontal	left	0.6917	-1.6819	11309	3e-04	Thickness
superior parietal	left	0.6917	-1.699	11309	3e-04	Thickness
superior temporal	left	0.4742	-2.4257	11316	5e-04	Thickness
supramarginal	left	0.5988	-2.1841	11298	4e-04	Thickness
transverse temporal	left	0.7287	-1.4665	11321	2e-04	Thickness
insula	left	0.9958	0.0779	11314	5.429e-07	Thickness
caudal anterior cingulate	right	0.9958	-0.3723	11292	1.242e-05	Thickness
caudal middle frontal	right	0.9958	-0.302	11306	8.163e-06	Thickness
cuneus	right	0.9958	0.2653	11317	6.290e-06	Thickness
entorhinal	right	0.937	-0.7747	11280	5.383e-05	Thickness
fusiform	right	0.937	-0.8331	11313	6.207e-05	Thickness
inferior parietal	right	0.833	-1.1096	11300	1e-04	Thickness
inferior temporal	right	0.9958	-0.3987	11310	1.422e-05	Thickness
isthmus cingulate	right	0.833	1.0995	11303	1e-04	Thickness
lateral occipital	right	0.9958	0.1935	11308	3.350e-06	Thickness
lateral orbitofrontal	right	0.9958	0.1334	11318	1.591e-06	Thickness
lingual	right	0.9958	-0.0076	11320	5.169e-09	Thickness
medial orbitofrontal	right	0.9958	0.0148	11315	1.964e-08	Thickness
middle temporal	right	0.9958	-0.6057	11312	3.281e-05	Thickness
parahippocampal	right	0.9958	0.0349	11312	1.091e-07	Thickness
paracentral	right	0.9958	-0.2243	11320	4.495e-06	Thickness
pars opercularis	right	0.9958	0.0053	11293	2.512e-09	Thickness
pars orbitalis	right	0.9958	-0.5311	11311	2.523e-05	Thickness
pars triangularis	right	0.833	-1.0755	11301	1e-04	Thickness
pericalcarine	right	0.833	1.077	11317	1e-04	Thickness
postcentral	right	0.9958	-0.0085	11314	6.529e-09	Thickness
posterior cingulate	right	0.9958	-0.2348	11311	4.932e-06	Thickness
precentral	right	0.9958	-0.4429	11297	1.756e-05	Thickness
precuneus	right	0.9958	-0.1577	11309	2.224e-06	Thickness
rostral anterior cingulate	right	0.7287	-1.4042	11308	2e-04	Thickness
rostral middle frontal	right	0.9958	-0.4226	11283	1.601e-05	Thickness
superior frontal	right	0.937	-0.8605	11308	6.624e-05	Thickness
superior parietal	right	0.937	-0.7525	11315	5.062e-05	Thickness
superior temporal	right	0.9958	-0.3292	11315	9.691e-06	Thickness
supramarginal	right	0.9958	0.2212	11302	4.379e-06	Thickness
transverse temporal	right	0.6917	-1.5435	11317	2e-04	Thickness
insula	right	0.9958	-0.1884	11312	3.173e-06	Thickness

### Sheet: Table S97
Table S - Interaction between subcortical volumes, metabolic risk score, and ApoE4 genotype in females
Region	Hemisphere	p-value	t-value	Sample size	Partial η2
Left-Thalamus-Proper	left	0.2238	-1.5199	11109	2e-04
Right-Thalamus-Proper	right	0.2238	-1.496	11113	2e-04
Left-Caudate	left	0.2238	-1.922	11115	3e-04
Right-Caudate	right	0.2238	-1.594	11113	2e-04
Left-Putamen	left	0.2238	-1.6286	11110	2e-04
Right-Putamen	right	0.7357	-0.3376	11112	1.038e-05
Left-Pallidum	left	0.2419	-1.3634	11068	2e-04
Right-Pallidum	right	0.3275	-1.0278	11080	9.646e-05
Left-Hippocampus	left	0.2527	-1.2857	11081	2e-04
Right-Hippocampus	right	0.2864	-1.1614	11090	1e-04
Left-Amygdala	left	0.2238	-1.491	11115	2e-04
Right-Amygdala	right	0.2238	1.6499	11118	2e-04
Left-Accumbens-area	left	0.0146	-3.2802	11118	0.001
Right-Accumbens-area	right	0.2238	-1.4617	11122	2e-04

### Sheet: Table S98
Table S - Interaction between subcortical volumes, metabolic risk score, and MAPT haplotype in females
Region	Hemisphere	p-value	t-value	Sample size	Partial η2
Left-Thalamus-Proper	left	0.5069	1.4553	11101	2e-04
Right-Thalamus-Proper	right	0.5404	0.8669	11105	6.847e-05
Left-Caudate	left	0.7836	-0.4239	11107	1.637e-05
Right-Caudate	right	0.8145	-0.2445	11105	5.446e-06
Left-Putamen	left	0.7836	-0.4393	11102	1.759e-05
Right-Putamen	right	0.8145	0.2347	11104	5.018e-06
Left-Pallidum	left	0.5404	0.9908	11060	8.981e-05
Right-Pallidum	right	0.5069	1.1802	11072	1e-04
Left-Hippocampus	left	0.0207	3.1795	11073	9e-04
Right-Hippocampus	right	0.3126	2.0081	11082	4e-04
Left-Amygdala	left	0.3683	1.7571	11107	3e-04
Right-Amygdala	right	0.5069	1.1421	11110	1e-04
Left-Accumbens-area	left	0.5404	0.9219	11110	7.740e-05
Right-Accumbens-area	right	0.5069	1.1681	11114	1e-04

### Sheet: Table S99
Table S - Interaction between subcortical volumes, metabolic risk score, and Alzheimer's disease polygenic risk score in females
Region	Hemisphere	p-value	t-value	Sample size	Partial η2
Left-Thalamus-Proper	left	0.244	-1.4781	11109	2e-04
Right-Thalamus-Proper	right	0.1327	-2.3466	11113	5e-04
Left-Caudate	left	0.8078	-0.3185	11115	9.236e-06
Right-Caudate	right	0.5384	-0.7365	11113	4.939e-05
Left-Putamen	left	0.2805	-1.3066	11110	2e-04
Right-Putamen	right	0.462	-0.9096	11112	7.534e-05
Left-Pallidum	left	0.244	-1.5138	11068	2e-04
Right-Pallidum	right	0.2805	-1.2807	11080	1e-04
Left-Hippocampus	left	0.244	-1.4896	11081	2e-04
Right-Hippocampus	right	0.244	-1.7648	11090	3e-04
Left-Amygdala	left	0.244	-1.8965	11115	3e-04
Right-Amygdala	right	0.8858	0.1436	11118	1.876e-06
Left-Accumbens-area	left	0.1327	-2.4377	11118	5e-04
Right-Accumbens-area	right	0.244	-1.4919	11122	2e-04

### Sheet: Table S100
Table S - Interaction between white matter fractional anisotropy (FA), mean diffusivity (MD), body mass index, and ApoE genotype in males
Region	p-value	t-value	Sample size	Partial η2	Phenotype
Middle Cerebellar Peduncle	0.967	0.5563	16088	1.939e-05	FA
Pontine Crossing Tract	0.9283	-0.9503	16113	5.650e-05	FA
Genu of Corpus Callosum	0.9985	-0.0929	16043	5.421e-07	FA
Body of Corpus Callosum	0.9985	0.4003	16048	1.007e-05	FA
Splenium of Corpus Callosum	0.9283	0.9383	16060	5.526e-05	FA
Fornix	0.9985	-0.048	16111	1.442e-07	FA
Corticospinal Tract Right	0.9283	1.5237	16106	1e-04	FA
Corticospinal Tract Left	0.9283	1.1002	16097	7.580e-05	FA
Medial Lemniscus Right	0.967	-0.765	16064	3.673e-05	FA
Medial Lemniscus Left	0.9283	-1.3076	16054	1e-04	FA
Inferior Cerebellar Peduncle Right	0.9985	0.142	15995	1.270e-06	FA
Inferior Cerebellar Peduncle Left	0.967	-0.5891	15998	2.187e-05	FA
Superior Cerebellar Peduncle Right	0.967	-0.565	16088	2.000e-05	FA
Superior Cerebellar Peduncle Left	0.9499	-0.8492	16083	4.520e-05	FA
Cerebral Peduncle Right	0.967	0.6222	16092	2.425e-05	FA
Cerebral Peduncle Left	0.9985	-0.0019	16099	2.264e-10	FA
Anterior Limb of Internal Capsule Right	0.9985	0.1386	16063	1.205e-06	FA
Anterior Limb of Internal Capsule Left	0.9985	-0.0273	16055	4.677e-08	FA
Posterior Limb of Internal Capsule Right	0.9985	-0.0248	16095	3.864e-08	FA
Posterior Limb of Internal Capsule Left	0.9985	0.2778	16098	4.833e-06	FA
Retrolenticular Part of Internal Capsule Right	0.9985	-0.2231	16102	3.116e-06	FA
Retrolenticular Part of Internal Capsule Left	0.9283	0.9586	16094	5.755e-05	FA
Anterior Corona Radiata Right	0.9985	-0.2317	16105	3.359e-06	FA
Anterior Corona Radiata Left	0.9985	-0.0989	16105	6.119e-07	FA
Superior Corona Radiata Right	0.9283	0.9936	16107	6.178e-05	FA
Superior Corona Radiata Left	0.967	0.7925	16097	3.934e-05	FA
Posterior Corona Radiata Right	0.9985	0.1751	16051	1.927e-06	FA
Posterior Corona Radiata Left	0.9985	-0.1064	16061	7.105e-07	FA
Posterior Thalamic Radiation Right	0.9283	-1.2506	16083	9.802e-05	FA
Posterior Thalamic Radiation Left	0.9283	-1.1323	16084	8.035e-05	FA
Sagittal Stratum Right	0.967	-0.6091	16099	2.323e-05	FA
Sagittal Stratum Left	0.9985	-0.4832	16102	1.462e-05	FA
External Capsule Right	0.9283	1.1443	16089	8.204e-05	FA
External Capsule Left	0.9283	1.0614	16078	7.063e-05	FA
Cingulum Cingulate Gyrus Right	0.9499	0.8494	16108	4.515e-05	FA
Cingulum Cingulate Gyrus Left	0.9283	1.4871	16102	1e-04	FA
Cingulum Hippocampus Right	0.9283	1.5929	16110	2e-04	FA
Cingulum Hippocampus Left	0.9283	1.4171	16096	1e-04	FA
Fornix Cres Stria Terminalis Right	0.9283	-1.7407	16101	2e-04	FA
Fornix Cres Stria Terminalis Left	0.967	-0.5797	16103	2.104e-05	FA
Superior Longitudinal Fasciculus Right	0.967	0.5472	16083	1.877e-05	FA
Superior Longitudinal Fasciculus Left	0.9985	0.2479	16081	3.854e-06	FA
Superior Fronto-Occipital Fasciculus Right	0.9283	-0.9461	16081	5.611e-05	FA
Superior Fronto-Occipital Fasciculus Left	0.9985	0.2141	16073	2.875e-06	FA
Uncinate Fasciculus Right	0.9283	1.732	16107	2e-04	FA
Uncinate Fasciculus Left	0.9985	0.4044	16108	1.024e-05	FA
Tapetum Right	0.9985	-0.0858	16108	4.612e-07	FA
Tapetum Left	0.9283	1.4909	16098	1e-04	FA
Middle Cerebellar Peduncle	0.9706	-1.0379	16074	6.756e-05	MD
Pontine Crossing Tract	0.9706	-0.4772	16011	1.434e-05	MD
Genu of Corpus Callosum	0.9783	0.2886	16051	5.230e-06	MD
Body of Corpus Callosum	0.9706	0.6093	16057	2.331e-05	MD
Splenium of Corpus Callosum	0.9783	-0.1123	16034	7.929e-07	MD
Fornix	0.9783	-0.1041	16005	6.821e-07	MD
Corticospinal Tract Right	0.9706	-1.354	15963	1e-04	MD
Corticospinal Tract Left	0.9706	0.5159	16000	1.677e-05	MD
Medial Lemniscus Right	0.9783	-0.1823	15857	2.114e-06	MD
Medial Lemniscus Left	0.9706	1.0644	15844	7.210e-05	MD
Inferior Cerebellar Peduncle Right	0.9783	-0.1145	15984	8.270e-07	MD
Inferior Cerebellar Peduncle Left	0.9706	-0.6464	15848	2.658e-05	MD
Superior Cerebellar Peduncle Right	0.9783	0.181	16084	2.053e-06	MD
Superior Cerebellar Peduncle Left	0.9706	0.4788	16087	1.437e-05	MD
Cerebral Peduncle Right	0.992	0.0336	16087	7.083e-08	MD
Cerebral Peduncle Left	0.9706	1.5834	16070	2e-04	MD
Anterior Limb of Internal Capsule Right	0.9706	0.6329	15864	2.546e-05	MD
Anterior Limb of Internal Capsule Left	0.9706	0.846	15766	4.577e-05	MD
Posterior Limb of Internal Capsule Right	0.9706	0.4946	16018	1.539e-05	MD
Posterior Limb of Internal Capsule Left	0.9706	1.107	16022	7.711e-05	MD
Retrolenticular Part of Internal Capsule Right	0.9706	1.0201	16034	6.543e-05	MD
Retrolenticular Part of Internal Capsule Left	0.9783	-0.3575	16027	8.039e-06	MD
Anterior Corona Radiata Right	0.9706	0.7203	16019	3.266e-05	MD
Anterior Corona Radiata Left	0.9706	0.7028	16014	3.110e-05	MD
Superior Corona Radiata Right	0.9706	0.7156	15960	3.235e-05	MD
Superior Corona Radiata Left	0.9706	0.5688	15971	2.042e-05	MD
Posterior Corona Radiata Right	0.9706	0.5289	15808	1.784e-05	MD
Posterior Corona Radiata Left	0.9706	0.7745	15835	3.819e-05	MD
Posterior Thalamic Radiation Right	0.9706	1.7035	15990	2e-04	MD
Posterior Thalamic Radiation Left	0.9706	1.2885	15989	1e-04	MD
Sagittal Stratum Right	0.9706	0.9364	16061	5.504e-05	MD
Sagittal Stratum Left	0.9706	1.1178	16082	7.832e-05	MD
External Capsule Right	0.9783	0.1779	15911	2.005e-06	MD
External Capsule Left	0.9706	-0.4299	15901	1.172e-05	MD
Cingulum Cingulate Gyrus Right	0.9706	0.6589	16049	2.728e-05	MD
Cingulum Cingulate Gyrus Left	0.9783	0.232	16053	3.381e-06	MD
Cingulum Hippocampus Right	0.992	0.0269	16094	4.541e-08	MD
Cingulum Hippocampus Left	0.9706	-0.5625	16081	1.984e-05	MD
Fornix Cres Stria Terminalis Right	0.9706	0.4482	15972	1.268e-05	MD
Fornix Cres Stria Terminalis Left	0.9783	0.3691	15975	8.596e-06	MD
Superior Longitudinal Fasciculus Right	0.9706	0.7631	15967	3.677e-05	MD
Superior Longitudinal Fasciculus Left	0.9706	0.4658	15981	1.369e-05	MD
Superior Fronto-Occipital Fasciculus Right	0.9706	0.5769	15655	2.144e-05	MD
Superior Fronto-Occipital Fasciculus Left	0.9706	0.8152	15612	4.292e-05	MD
Uncinate Fasciculus Right	0.9783	-0.1618	16053	1.644e-06	MD
Uncinate Fasciculus Left	0.992	-0.01	16083	6.323e-09	MD
Tapetum Right	0.9783	0.3084	15939	6.015e-06	MD
Tapetum Left	0.9706	-0.8429	15964	4.487e-05	MD

### Sheet: Table S101
Table S - Interaction between white matter fractional anisotropy (FA), mean diffusivity (MD), body mass index, and MAPT haplotype in males
Region	p-value	t-value	Sample size	Partial η2	Phenotype
Middle Cerebellar Peduncle	0.9996	-1.1244	16077	7.928e-05	FA
Pontine Crossing Tract	0.9996	-0.022	16102	3.037e-08	FA
Genu of Corpus Callosum	0.9996	-0.0621	16032	2.428e-07	FA
Body of Corpus Callosum	0.9996	0.0169	16037	1.802e-08	FA
Splenium of Corpus Callosum	0.9996	0.1024	16049	6.588e-07	FA
Fornix	0.9996	0.3203	16100	6.426e-06	FA
Corticospinal Tract Right	0.9996	-0.6524	16095	2.666e-05	FA
Corticospinal Tract Left	0.9996	-1.3368	16086	1e-04	FA
Medial Lemniscus Right	0.9996	-0.0005	16053	1.346e-11	FA
Medial Lemniscus Left	0.9996	-0.3412	16043	7.315e-06	FA
Inferior Cerebellar Peduncle Right	0.9996	0.237	15984	3.544e-06	FA
Inferior Cerebellar Peduncle Left	0.9996	-0.3984	15987	1.001e-05	FA
Superior Cerebellar Peduncle Right	0.9996	0.3783	16077	8.975e-06	FA
Superior Cerebellar Peduncle Left	0.9996	0.884	16072	4.902e-05	FA
Cerebral Peduncle Right	0.9996	-0.5553	16081	1.933e-05	FA
Cerebral Peduncle Left	0.9996	0.2559	16088	4.104e-06	FA
Anterior Limb of Internal Capsule Right	0.9996	-0.2647	16052	4.400e-06	FA
Anterior Limb of Internal Capsule Left	0.9996	0.115	16044	8.304e-07	FA
Posterior Limb of Internal Capsule Right	0.9996	-0.0214	16084	2.881e-08	FA
Posterior Limb of Internal Capsule Left	0.9996	1.0005	16087	6.273e-05	FA
Retrolenticular Part of Internal Capsule Right	0.9996	1.4619	16091	1e-04	FA
Retrolenticular Part of Internal Capsule Left	0.9996	-0.3144	16083	6.197e-06	FA
Anterior Corona Radiata Right	0.9996	-0.128	16094	1.027e-06	FA
Anterior Corona Radiata Left	0.9996	-0.3205	16094	6.435e-06	FA
Superior Corona Radiata Right	0.9996	0.5039	16096	1.591e-05	FA
Superior Corona Radiata Left	0.9996	0.7557	16086	3.579e-05	FA
Posterior Corona Radiata Right	0.9996	0.161	16040	1.629e-06	FA
Posterior Corona Radiata Left	0.9996	0.3846	16050	9.290e-06	FA
Posterior Thalamic Radiation Right	0.9996	0.7649	16072	3.670e-05	FA
Posterior Thalamic Radiation Left	0.9996	0.725	16073	3.297e-05	FA
Sagittal Stratum Right	0.9996	0.3128	16088	6.132e-06	FA
Sagittal Stratum Left	0.9996	-0.4611	16091	1.332e-05	FA
External Capsule Right	0.9996	-0.4985	16078	1.558e-05	FA
External Capsule Left	0.9996	-0.5725	16067	2.057e-05	FA
Cingulum Cingulate Gyrus Right	0.9996	-0.5212	16097	1.702e-05	FA
Cingulum Cingulate Gyrus Left	0.9996	-1.0211	16091	6.532e-05	FA
Cingulum Hippocampus Right	0.9996	-1.1645	16099	8.491e-05	FA
Cingulum Hippocampus Left	0.9996	-1.0056	16085	6.338e-05	FA
Fornix Cres Stria Terminalis Right	0.9996	-0.2105	16090	2.778e-06	FA
Fornix Cres Stria Terminalis Left	0.9996	-0.4708	16092	1.389e-05	FA
Superior Longitudinal Fasciculus Right	0.9996	-0.0742	16072	3.450e-07	FA
Superior Longitudinal Fasciculus Left	0.9996	-0.237	16070	3.523e-06	FA
Superior Fronto-Occipital Fasciculus Right	0.9996	-0.0092	16070	5.258e-09	FA
Superior Fronto-Occipital Fasciculus Left	0.9996	0.044	16062	1.216e-07	FA
Uncinate Fasciculus Right	0.9996	0.0232	16096	3.371e-08	FA
Uncinate Fasciculus Left	0.9996	-0.6818	16097	2.911e-05	FA
Tapetum Right	0.9996	1.3101	16097	1e-04	FA
Tapetum Left	0.9996	0.6657	16087	2.777e-05	FA
Middle Cerebellar Peduncle	0.964	-0.3848	16063	9.292e-06	MD
Pontine Crossing Tract	0.9427	0.8634	16000	4.697e-05	MD
Genu of Corpus Callosum	0.9633	-0.5129	16040	1.654e-05	MD
Body of Corpus Callosum	0.9427	-0.9989	16046	6.269e-05	MD
Splenium of Corpus Callosum	0.9427	-2.0376	16023	3e-04	MD
Fornix	0.9999	-0.128	15994	1.033e-06	MD
Corticospinal Tract Right	0.9541	0.6794	15952	2.917e-05	MD
Corticospinal Tract Left	0.9999	0.0001	15989	9.834e-13	MD
Medial Lemniscus Right	0.9999	-0.0187	15846	2.216e-08	MD
Medial Lemniscus Left	0.9427	0.8754	15833	4.880e-05	MD
Inferior Cerebellar Peduncle Right	0.9427	-1.5612	15973	2e-04	MD
Inferior Cerebellar Peduncle Left	0.9999	-0.0519	15837	1.715e-07	MD
Superior Cerebellar Peduncle Right	0.9427	-1.0137	16073	6.444e-05	MD
Superior Cerebellar Peduncle Left	0.9427	-1.3963	16076	1e-04	MD
Cerebral Peduncle Right	0.9999	0.1159	16076	8.425e-07	MD
Cerebral Peduncle Left	0.9999	0.1995	16059	2.499e-06	MD
Anterior Limb of Internal Capsule Right	0.9427	1.1952	15853	9.085e-05	MD
Anterior Limb of Internal Capsule Left	0.9633	0.518	15755	1.717e-05	MD
Posterior Limb of Internal Capsule Right	0.9427	1.0419	16007	6.837e-05	MD
Posterior Limb of Internal Capsule Left	0.9999	0.0999	16011	6.289e-07	MD
Retrolenticular Part of Internal Capsule Right	0.9427	-1.0454	16023	6.876e-05	MD
Retrolenticular Part of Internal Capsule Left	0.9541	0.6879	16016	2.979e-05	MD
Anterior Corona Radiata Right	0.964	-0.4076	16008	1.047e-05	MD
Anterior Corona Radiata Left	0.9633	-0.5126	16003	1.655e-05	MD
Superior Corona Radiata Right	0.9999	0.0968	15949	5.926e-07	MD
Superior Corona Radiata Left	0.9633	0.5596	15960	1.978e-05	MD
Posterior Corona Radiata Right	0.9633	0.5355	15797	1.831e-05	MD
Posterior Corona Radiata Left	0.964	0.3569	15824	8.116e-06	MD
Posterior Thalamic Radiation Right	0.9541	-0.6916	15979	3.018e-05	MD
Posterior Thalamic Radiation Left	0.9427	-1.0146	15978	6.495e-05	MD
Sagittal Stratum Right	0.9427	-0.9171	16050	5.283e-05	MD
Sagittal Stratum Left	0.9633	-0.4646	16071	1.354e-05	MD
External Capsule Right	0.9541	0.7278	15900	3.358e-05	MD
External Capsule Left	0.9427	1.0675	15890	7.230e-05	MD
Cingulum Cingulate Gyrus Right	0.9427	1.0552	16038	6.999e-05	MD
Cingulum Cingulate Gyrus Left	0.9541	0.7748	16042	3.772e-05	MD
Cingulum Hippocampus Right	0.9633	-0.4925	16083	1.520e-05	MD
Cingulum Hippocampus Left	0.9427	-0.971	16070	5.914e-05	MD
Fornix Cres Stria Terminalis Right	0.9999	0.1493	15961	1.408e-06	MD
Fornix Cres Stria Terminalis Left	0.9999	0.2245	15964	3.184e-06	MD
Superior Longitudinal Fasciculus Right	0.9999	0.2135	15956	2.880e-06	MD
Superior Longitudinal Fasciculus Left	0.964	0.3545	15970	7.932e-06	MD
Superior Fronto-Occipital Fasciculus Right	0.9427	1.6711	15644	2e-04	MD
Superior Fronto-Occipital Fasciculus Left	0.9427	0.9674	15601	6.049e-05	MD
Uncinate Fasciculus Right	0.9999	0.0611	16042	2.349e-07	MD
Uncinate Fasciculus Left	0.9427	-0.986	16072	6.098e-05	MD
Tapetum Right	0.9427	-0.8546	15928	4.623e-05	MD
Tapetum Left	0.9427	-1.5877	15953	2e-04	MD

### Sheet: Table S102
Table S - Interaction between white matter fractional anisotropy (FA), mean diffusivity (MD), body mass index, and Alzheimer's disease polygenic risk scores in males
Region	p-value	t-value	Sample size	Partial η2	Phenotype
Middle Cerebellar Peduncle	0.8751	-0.9626	16088	5.806e-05	FA
Pontine Crossing Tract	0.8751	-1.7531	16113	2e-04	FA
Genu of Corpus Callosum	0.8751	1.8102	16043	2e-04	FA
Body of Corpus Callosum	0.8751	0.9189	16048	5.304e-05	FA
Splenium of Corpus Callosum	0.8751	0.7288	16060	3.334e-05	FA
Fornix	0.8751	0.9806	16111	6.016e-05	FA
Corticospinal Tract Right	0.8751	-1.2741	16106	1e-04	FA
Corticospinal Tract Left	0.8751	-0.9522	16097	5.679e-05	FA
Medial Lemniscus Right	0.8751	-1.0866	16064	7.409e-05	FA
Medial Lemniscus Left	0.8751	-0.7022	16054	3.097e-05	FA
Inferior Cerebellar Peduncle Right	0.8939	-0.3253	15995	6.671e-06	FA
Inferior Cerebellar Peduncle Left	0.9866	0.0426	15998	1.141e-07	FA
Superior Cerebellar Peduncle Right	0.9886	0.0143	16088	1.273e-08	FA
Superior Cerebellar Peduncle Left	0.8751	0.3778	16083	8.948e-06	FA
Cerebral Peduncle Right	0.8751	0.3705	16092	8.601e-06	FA
Cerebral Peduncle Left	0.8751	-0.383	16099	9.186e-06	FA
Anterior Limb of Internal Capsule Right	0.9866	0.0833	16063	4.355e-07	FA
Anterior Limb of Internal Capsule Left	0.8751	-0.4436	16055	1.236e-05	FA
Posterior Limb of Internal Capsule Right	0.8751	0.4856	16095	1.477e-05	FA
Posterior Limb of Internal Capsule Left	0.9866	0.0957	16098	5.735e-07	FA
Retrolenticular Part of Internal Capsule Right	0.8751	1.4266	16102	1e-04	FA
Retrolenticular Part of Internal Capsule Left	0.8751	1.2223	16094	9.357e-05	FA
Anterior Corona Radiata Right	0.8751	0.5317	16105	1.770e-05	FA
Anterior Corona Radiata Left	0.8751	0.5371	16105	1.806e-05	FA
Superior Corona Radiata Right	0.8751	0.7414	16107	3.440e-05	FA
Superior Corona Radiata Left	0.9348	-0.2553	16097	4.082e-06	FA
Posterior Corona Radiata Right	0.8751	0.9943	16051	6.209e-05	FA
Posterior Corona Radiata Left	0.9538	0.2088	16061	2.738e-06	FA
Posterior Thalamic Radiation Right	0.8751	-0.5449	16083	1.861e-05	FA
Posterior Thalamic Radiation Left	0.9866	-0.1206	16084	9.124e-07	FA
Sagittal Stratum Right	0.8751	0.6126	16099	2.350e-05	FA
Sagittal Stratum Left	0.8751	0.8202	16102	4.212e-05	FA
External Capsule Right	0.8751	0.9735	16089	5.938e-05	FA
External Capsule Left	0.8751	1.1446	16078	8.215e-05	FA
Cingulum Cingulate Gyrus Right	0.8751	1.237	16108	9.575e-05	FA
Cingulum Cingulate Gyrus Left	0.8751	1.1051	16102	7.645e-05	FA
Cingulum Hippocampus Right	0.8751	1.4676	16110	1e-04	FA
Cingulum Hippocampus Left	0.8751	0.7719	16096	3.731e-05	FA
Fornix Cres Stria Terminalis Right	0.9866	0.0608	16101	2.314e-07	FA
Fornix Cres Stria Terminalis Left	0.8751	-0.5167	16103	1.672e-05	FA
Superior Longitudinal Fasciculus Right	0.8751	0.4688	16083	1.378e-05	FA
Superior Longitudinal Fasciculus Left	0.8751	0.7273	16081	3.316e-05	FA
Superior Fronto-Occipital Fasciculus Right	0.8751	0.8595	16081	4.632e-05	FA
Superior Fronto-Occipital Fasciculus Left	0.8751	1.5157	16073	1e-04	FA
Uncinate Fasciculus Right	0.8751	0.5776	16107	2.088e-05	FA
Uncinate Fasciculus Left	0.8751	1.8301	16108	2e-04	FA
Tapetum Right	0.8751	-1.1689	16108	8.550e-05	FA
Tapetum Left	0.8751	-0.5864	16098	2.154e-05	FA
Middle Cerebellar Peduncle	0.9578	0.9268	16074	5.387e-05	MD
Pontine Crossing Tract	0.9578	1.2712	16011	1e-04	MD
Genu of Corpus Callosum	0.9578	-0.9001	16051	5.088e-05	MD
Body of Corpus Callosum	0.9849	0.0447	16057	1.252e-07	MD
Splenium of Corpus Callosum	0.963	-0.6725	16034	2.844e-05	MD
Fornix	0.9578	-0.9475	16005	5.655e-05	MD
Corticospinal Tract Right	0.9578	1.4968	15963	1e-04	MD
Corticospinal Tract Left	0.9578	1.4668	16000	1e-04	MD
Medial Lemniscus Right	0.9578	1.6227	15857	2e-04	MD
Medial Lemniscus Left	0.9578	1.8355	15844	2e-04	MD
Inferior Cerebellar Peduncle Right	0.9578	-1.3601	15984	1e-04	MD
Inferior Cerebellar Peduncle Left	0.9685	-0.2294	15848	3.349e-06	MD
Superior Cerebellar Peduncle Right	0.963	-0.507	16084	1.611e-05	MD
Superior Cerebellar Peduncle Left	0.963	-0.5994	16087	2.251e-05	MD
Cerebral Peduncle Right	0.9685	0.1334	16087	1.116e-06	MD
Cerebral Peduncle Left	0.963	0.7082	16070	3.146e-05	MD
Anterior Limb of Internal Capsule Right	0.963	0.2777	15864	4.900e-06	MD
Anterior Limb of Internal Capsule Left	0.9849	-0.0622	15766	2.472e-07	MD
Posterior Limb of Internal Capsule Right	0.963	-0.3959	16018	9.864e-06	MD
Posterior Limb of Internal Capsule Left	0.963	-0.2781	16022	4.866e-06	MD
Retrolenticular Part of Internal Capsule Right	0.963	-0.2762	16034	4.795e-06	MD
Retrolenticular Part of Internal Capsule Left	0.963	-0.2914	16027	5.341e-06	MD
Anterior Corona Radiata Right	0.963	0.3724	16019	8.726e-06	MD
Anterior Corona Radiata Left	0.963	-0.3817	16014	9.171e-06	MD
Superior Corona Radiata Right	0.9578	1.2247	15960	9.475e-05	MD
Superior Corona Radiata Left	0.9578	1.2154	15971	9.324e-05	MD
Posterior Corona Radiata Right	0.9578	0.8433	15808	4.535e-05	MD
Posterior Corona Radiata Left	0.9578	0.9152	15835	5.333e-05	MD
Posterior Thalamic Radiation Right	0.9578	0.8675	15990	4.745e-05	MD
Posterior Thalamic Radiation Left	0.9578	1.3906	15989	1e-04	MD
Sagittal Stratum Right	0.9906	0.0118	16061	8.698e-09	MD
Sagittal Stratum Left	0.9685	-0.1156	16082	8.373e-07	MD
External Capsule Right	0.9578	1.0739	15911	7.308e-05	MD
External Capsule Left	0.963	0.2951	15901	5.520e-06	MD
Cingulum Cingulate Gyrus Right	0.9685	0.1284	16049	1.035e-06	MD
Cingulum Cingulate Gyrus Left	0.9685	-0.1257	16053	9.918e-07	MD
Cingulum Hippocampus Right	0.9578	-1.6733	16094	2e-04	MD
Cingulum Hippocampus Left	0.963	-0.5157	16081	1.667e-05	MD
Fornix Cres Stria Terminalis Right	0.963	0.6381	15972	2.570e-05	MD
Fornix Cres Stria Terminalis Left	0.9578	0.885	15975	4.943e-05	MD
Superior Longitudinal Fasciculus Right	0.963	0.4506	15967	1.282e-05	MD
Superior Longitudinal Fasciculus Left	0.9685	-0.1314	15981	1.089e-06	MD
Superior Fronto-Occipital Fasciculus Right	0.963	0.587	15655	2.220e-05	MD
Superior Fronto-Occipital Fasciculus Left	0.963	0.429	15612	1.189e-05	MD
Uncinate Fasciculus Right	0.9578	-1.1509	16053	8.318e-05	MD
Uncinate Fasciculus Left	0.963	-0.5088	16083	1.623e-05	MD
Tapetum Right	0.963	0.5835	15939	2.154e-05	MD
Tapetum Left	0.9578	1.8649	15964	2e-04	MD

### Sheet: Table S103
Table S - Interaction between white matter fractional anisotropy (FA), mean diffusivity (MD), metabolic risk score, and APOE genotype in males
Region	p-value	t-value	Sample size	Partial η2	Phenotype
Middle Cerebellar Peduncle	0.9673	0.5201	10594	2.585e-05	FA
Pontine Crossing Tract	0.9673	-1.0335	10609	1e-04	FA
Genu of Corpus Callosum	0.9673	0.2377	10566	5.416e-06	FA
Body of Corpus Callosum	0.9673	0.4963	10571	2.359e-05	FA
Splenium of Corpus Callosum	0.9673	0.8307	10577	6.605e-05	FA
Fornix	0.9673	-1.1621	10608	1e-04	FA
Corticospinal Tract Right	0.9975	0.0032	10605	9.704e-10	FA
Corticospinal Tract Left	0.9673	0.2002	10597	3.829e-06	FA
Medial Lemniscus Right	0.9673	-0.4759	10576	2.168e-05	FA
Medial Lemniscus Left	0.9673	-0.7577	10567	5.500e-05	FA
Inferior Cerebellar Peduncle Right	0.9921	0.0359	10535	1.236e-07	FA
Inferior Cerebellar Peduncle Left	0.9673	0.2714	10542	7.074e-06	FA
Superior Cerebellar Peduncle Right	0.9673	-0.7659	10591	5.608e-05	FA
Superior Cerebellar Peduncle Left	0.9673	-0.8491	10589	6.894e-05	FA
Cerebral Peduncle Right	0.9673	-0.1911	10592	3.489e-06	FA
Cerebral Peduncle Left	0.9673	-1.2232	10599	1e-04	FA
Anterior Limb of Internal Capsule Right	0.9673	-0.766	10576	5.617e-05	FA
Anterior Limb of Internal Capsule Left	0.9673	-0.5053	10578	2.444e-05	FA
Posterior Limb of Internal Capsule Right	0.9673	-0.9059	10600	7.838e-05	FA
Posterior Limb of Internal Capsule Left	0.9673	-0.2119	10604	4.288e-06	FA
Retrolenticular Part of Internal Capsule Right	0.9921	-0.0616	10599	3.628e-07	FA
Retrolenticular Part of Internal Capsule Left	0.9673	0.2801	10599	7.496e-06	FA
Anterior Corona Radiata Right	0.9673	0.1425	10605	1.939e-06	FA
Anterior Corona Radiata Left	0.9673	-1.1686	10605	1e-04	FA
Superior Corona Radiata Right	0.9673	-0.6328	10605	3.823e-05	FA
Superior Corona Radiata Left	0.9673	-0.235	10596	5.279e-06	FA
Posterior Corona Radiata Right	0.9673	0.6793	10566	4.421e-05	FA
Posterior Corona Radiata Left	0.9673	0.2244	10574	4.821e-06	FA
Posterior Thalamic Radiation Right	0.9673	-0.6047	10593	3.494e-05	FA
Posterior Thalamic Radiation Left	0.9673	-1.6859	10587	3e-04	FA
Sagittal Stratum Right	0.9673	-1.1073	10597	1e-04	FA
Sagittal Stratum Left	0.9673	-1.4306	10602	2e-04	FA
External Capsule Right	0.9673	-0.3478	10595	1.156e-05	FA
External Capsule Left	0.9673	0.3243	10584	1.006e-05	FA
Cingulum Cingulate Gyrus Right	0.9673	0.1906	10605	3.467e-06	FA
Cingulum Cingulate Gyrus Left	0.9673	1.1355	10601	1e-04	FA
Cingulum Hippocampus Right	0.9673	0.4547	10604	1.974e-05	FA
Cingulum Hippocampus Left	0.9673	0.9768	10597	9.114e-05	FA
Fornix Cres Stria Terminalis Right	0.9673	-1.654	10598	3e-04	FA
Fornix Cres Stria Terminalis Left	0.9673	-0.9123	10603	7.947e-05	FA
Superior Longitudinal Fasciculus Right	0.9673	0.1644	10587	2.586e-06	FA
Superior Longitudinal Fasciculus Left	0.9673	-0.5929	10592	3.360e-05	FA
Superior Fronto-Occipital Fasciculus Right	0.9673	-1.0548	10588	1e-04	FA
Superior Fronto-Occipital Fasciculus Left	0.9673	-0.2308	10581	5.098e-06	FA
Uncinate Fasciculus Right	0.9921	-0.0616	10605	3.617e-07	FA
Uncinate Fasciculus Left	0.9673	-0.2378	10604	5.397e-06	FA
Tapetum Right	0.9673	-1.5982	10605	2e-04	FA
Tapetum Left	0.9673	-0.4054	10598	1.570e-05	FA
Middle Cerebellar Peduncle	0.9639	-1.3246	10581	2e-04	MD
Pontine Crossing Tract	0.9639	-0.3637	10529	1.272e-05	MD
Genu of Corpus Callosum	0.9639	0.3053	10571	8.929e-06	MD
Body of Corpus Callosum	0.9639	0.5641	10573	3.047e-05	MD
Splenium of Corpus Callosum	0.9639	0.2168	10562	4.505e-06	MD
Fornix	0.9639	1.4873	10540	2e-04	MD
Corticospinal Tract Right	0.9639	-0.3888	10501	1.457e-05	MD
Corticospinal Tract Left	0.9639	0.8612	10526	7.134e-05	MD
Medial Lemniscus Right	0.9639	-0.3211	10427	1.002e-05	MD
Medial Lemniscus Left	0.9639	0.4839	10417	2.277e-05	MD
Inferior Cerebellar Peduncle Right	0.9639	-1.7179	10521	3e-04	MD
Inferior Cerebellar Peduncle Left	0.9639	-0.8666	10449	7.278e-05	MD
Superior Cerebellar Peduncle Right	0.9639	-0.395	10587	1.492e-05	MD
Superior Cerebellar Peduncle Left	0.9639	-0.3257	10590	1.014e-05	MD
Cerebral Peduncle Right	0.9639	-0.266	10588	6.768e-06	MD
Cerebral Peduncle Left	0.9639	0.0626	10588	3.751e-07	MD
Anterior Limb of Internal Capsule Right	0.9639	0.5634	10446	3.077e-05	MD
Anterior Limb of Internal Capsule Left	0.9639	1.768	10392	3e-04	MD
Posterior Limb of Internal Capsule Right	0.9639	-0.1447	10549	2.011e-06	MD
Posterior Limb of Internal Capsule Left	0.9639	0.4505	10546	1.948e-05	MD
Retrolenticular Part of Internal Capsule Right	0.9639	0.5672	10568	3.082e-05	MD
Retrolenticular Part of Internal Capsule Left	0.9639	-0.0625	10560	3.747e-07	MD
Anterior Corona Radiata Right	0.9639	0.8037	10549	6.199e-05	MD
Anterior Corona Radiata Left	0.9639	0.9271	10550	8.249e-05	MD
Superior Corona Radiata Right	0.9639	0.5463	10505	2.877e-05	MD
Superior Corona Radiata Left	0.9639	0.3197	10512	9.844e-06	MD
Posterior Corona Radiata Right	0.9639	-0.5286	10420	2.715e-05	MD
Posterior Corona Radiata Left	0.9639	-0.2525	10433	6.187e-06	MD
Posterior Thalamic Radiation Right	0.9639	0.1792	10532	3.087e-06	MD
Posterior Thalamic Radiation Left	0.9639	0.8133	10535	6.356e-05	MD
Sagittal Stratum Right	0.9639	0.2774	10576	7.366e-06	MD
Sagittal Stratum Left	0.9639	0.5685	10585	3.091e-05	MD
External Capsule Right	0.9639	0.9076	10483	7.956e-05	MD
External Capsule Left	0.9639	0.2013	10475	3.916e-06	MD
Cingulum Cingulate Gyrus Right	0.9639	0.6676	10566	4.270e-05	MD
Cingulum Cingulate Gyrus Left	0.9639	1.378	10575	2e-04	MD
Cingulum Hippocampus Right	0.9639	-0.5807	10593	3.222e-05	MD
Cingulum Hippocampus Left	0.9639	-0.4758	10590	2.164e-05	MD
Fornix Cres Stria Terminalis Right	0.9639	0.9088	10522	7.947e-05	MD
Fornix Cres Stria Terminalis Left	0.9639	0.9735	10521	9.120e-05	MD
Superior Longitudinal Fasciculus Right	0.9639	-0.3987	10525	1.529e-05	MD
Superior Longitudinal Fasciculus Left	0.9639	-0.1259	10529	1.524e-06	MD
Superior Fronto-Occipital Fasciculus Right	0.9639	-0.0453	10333	2.011e-07	MD
Superior Fronto-Occipital Fasciculus Left	0.9639	0.947	10305	8.813e-05	MD
Uncinate Fasciculus Right	0.9639	-0.0483	10574	2.230e-07	MD
Uncinate Fasciculus Left	0.9639	-0.7781	10587	5.790e-05	MD
Tapetum Right	0.9639	1.7112	10496	3e-04	MD
Tapetum Left	0.9639	0.1501	10513	2.171e-06	MD

### Sheet: Table S104
Table S - Interaction between white matter fractional anisotropy (FA), mean diffusivity (MD), metabolic risk score, and MAPT haplotype in males
Region	p-value	t-value	Sample size	Partial η2	Phenotype
Middle Cerebellar Peduncle	0.7368	0.7144	10586	4.881e-05	FA
Pontine Crossing Tract	0.7368	-0.713	10601	4.855e-05	FA
Genu of Corpus Callosum	0.2735	2.2773	10558	5e-04	FA
Body of Corpus Callosum	0.3899	1.796	10563	3e-04	FA
Splenium of Corpus Callosum	0.7382	0.5027	10569	2.421e-05	FA
Fornix	0.7368	0.818	10600	6.391e-05	FA
Corticospinal Tract Right	0.9423	0.1107	10597	1.171e-06	FA
Corticospinal Tract Left	0.7777	0.3464	10589	1.147e-05	FA
Medial Lemniscus Right	0.7406	0.4242	10568	1.724e-05	FA
Medial Lemniscus Left	0.7382	0.5464	10559	2.862e-05	FA
Inferior Cerebellar Peduncle Right	0.5357	1.2791	10527	2e-04	FA
Inferior Cerebellar Peduncle Left	0.6692	0.9649	10534	8.949e-05	FA
Superior Cerebellar Peduncle Right	0.7382	0.5421	10583	2.811e-05	FA
Superior Cerebellar Peduncle Left	0.7368	0.7785	10581	5.798e-05	FA
Cerebral Peduncle Right	0.9423	-0.0971	10584	9.013e-07	FA
Cerebral Peduncle Left	0.7382	0.5935	10591	3.367e-05	FA
Anterior Limb of Internal Capsule Right	0.7368	0.8021	10568	6.164e-05	FA
Anterior Limb of Internal Capsule Left	0.3899	1.5472	10570	2e-04	FA
Posterior Limb of Internal Capsule Right	0.9917	-0.0104	10592	1.040e-08	FA
Posterior Limb of Internal Capsule Left	0.7382	0.5775	10596	3.186e-05	FA
Retrolenticular Part of Internal Capsule Right	0.3899	1.6913	10591	3e-04	FA
Retrolenticular Part of Internal Capsule Left	0.3899	1.6462	10591	3e-04	FA
Anterior Corona Radiata Right	0.3899	1.9209	10597	4e-04	FA
Anterior Corona Radiata Left	0.3899	1.8528	10597	3e-04	FA
Superior Corona Radiata Right	0.2735	2.3356	10597	5e-04	FA
Superior Corona Radiata Left	0.5119	1.3488	10588	2e-04	FA
Posterior Corona Radiata Right	0.547	1.2299	10558	1e-04	FA
Posterior Corona Radiata Left	0.5639	1.1585	10566	1e-04	FA
Posterior Thalamic Radiation Right	0.3899	1.6729	10585	3e-04	FA
Posterior Thalamic Radiation Left	0.2735	2.5839	10579	6e-04	FA
Sagittal Stratum Right	0.5979	1.0939	10589	1e-04	FA
Sagittal Stratum Left	0.7382	0.6364	10594	3.871e-05	FA
External Capsule Right	0.7406	0.4766	10587	2.172e-05	FA
External Capsule Left	0.7382	-0.5972	10576	3.414e-05	FA
Cingulum Cingulate Gyrus Right	0.7406	-0.423	10597	1.710e-05	FA
Cingulum Cingulate Gyrus Left	0.7368	-0.7323	10593	5.126e-05	FA
Cingulum Hippocampus Right	0.7382	0.6326	10596	3.824e-05	FA
Cingulum Hippocampus Left	0.7382	0.519	10589	2.575e-05	FA
Fornix Cres Stria Terminalis Right	0.6692	0.9908	10590	9.384e-05	FA
Fornix Cres Stria Terminalis Left	0.3899	1.5498	10595	2e-04	FA
Superior Longitudinal Fasciculus Right	0.547	1.2059	10579	1e-04	FA
Superior Longitudinal Fasciculus Left	0.6792	0.9274	10584	8.227e-05	FA
Superior Fronto-Occipital Fasciculus Right	0.3899	1.5601	10580	2e-04	FA
Superior Fronto-Occipital Fasciculus Left	0.3899	1.7116	10573	3e-04	FA
Uncinate Fasciculus Right	0.2735	2.444	10597	6e-04	FA
Uncinate Fasciculus Left	0.7406	0.414	10596	1.638e-05	FA
Tapetum Right	0.3899	1.9707	10597	4e-04	FA
Tapetum Left	0.5119	1.3368	10590	2e-04	FA
Middle Cerebellar Peduncle	0.812	-1.375	10573	2e-04	MD
Pontine Crossing Tract	0.9156	0.7204	10521	4.994e-05	MD
Genu of Corpus Callosum	0.812	-1.8604	10563	3e-04	MD
Body of Corpus Callosum	0.8377	-1.1966	10565	1e-04	MD
Splenium of Corpus Callosum	0.8377	-1.0191	10554	9.963e-05	MD
Fornix	0.8377	-0.9558	10532	8.783e-05	MD
Corticospinal Tract Right	0.9588	0.262	10493	6.622e-06	MD
Corticospinal Tract Left	0.9156	-0.6526	10518	4.100e-05	MD
Medial Lemniscus Right	0.8377	-1.1493	10419	1e-04	MD
Medial Lemniscus Left	0.9588	-0.3284	10409	1.049e-05	MD
Inferior Cerebellar Peduncle Right	0.9588	-0.5451	10513	2.862e-05	MD
Inferior Cerebellar Peduncle Left	0.9588	-0.2145	10441	4.462e-06	MD
Superior Cerebellar Peduncle Right	0.9588	0.2052	10579	4.030e-06	MD
Superior Cerebellar Peduncle Left	0.9926	0.054	10582	2.793e-07	MD
Cerebral Peduncle Right	0.99	0.1162	10580	1.292e-06	MD
Cerebral Peduncle Left	0.9926	-0.0092	10580	8.187e-09	MD
Anterior Limb of Internal Capsule Right	0.9156	-0.6985	10438	4.733e-05	MD
Anterior Limb of Internal Capsule Left	0.812	-1.4128	10384	2e-04	MD
Posterior Limb of Internal Capsule Right	0.8645	0.8484	10541	6.913e-05	MD
Posterior Limb of Internal Capsule Left	0.9156	-0.6352	10538	3.877e-05	MD
Retrolenticular Part of Internal Capsule Right	0.812	-1.3967	10560	2e-04	MD
Retrolenticular Part of Internal Capsule Left	0.9588	-0.3633	10552	1.267e-05	MD
Anterior Corona Radiata Right	0.812	-1.6286	10541	3e-04	MD
Anterior Corona Radiata Left	0.812	-1.4413	10542	2e-04	MD
Superior Corona Radiata Right	0.8377	-0.9731	10497	9.134e-05	MD
Superior Corona Radiata Left	0.9588	-0.2033	10504	3.983e-06	MD
Posterior Corona Radiata Right	0.9588	-0.214	10412	4.452e-06	MD
Posterior Corona Radiata Left	0.8377	-1.0189	10425	1e-04	MD
Posterior Thalamic Radiation Right	0.8377	-1.0195	10524	9.999e-05	MD
Posterior Thalamic Radiation Left	0.812	-1.5784	10527	2e-04	MD
Sagittal Stratum Right	0.8377	-0.9365	10568	8.401e-05	MD
Sagittal Stratum Left	0.8645	-0.8494	10577	6.906e-05	MD
External Capsule Right	0.9156	-0.6217	10475	3.737e-05	MD
External Capsule Left	0.9588	0.3087	10467	9.219e-06	MD
Cingulum Cingulate Gyrus Right	0.9926	0.022	10558	4.628e-08	MD
Cingulum Cingulate Gyrus Left	0.9588	-0.2137	10567	4.374e-06	MD
Cingulum Hippocampus Right	0.9926	0.0822	10585	6.457e-07	MD
Cingulum Hippocampus Left	0.9588	-0.4626	10582	2.048e-05	MD
Fornix Cres Stria Terminalis Right	0.812	-1.401	10514	2e-04	MD
Fornix Cres Stria Terminalis Left	0.812	-1.628	10513	3e-04	MD
Superior Longitudinal Fasciculus Right	0.9588	-0.2818	10517	7.644e-06	MD
Superior Longitudinal Fasciculus Left	0.8377	-0.9587	10521	8.845e-05	MD
Superior Fronto-Occipital Fasciculus Right	0.9588	-0.3173	10325	9.875e-06	MD
Superior Fronto-Occipital Fasciculus Left	0.8377	-1.2714	10297	2e-04	MD
Uncinate Fasciculus Right	0.812	-1.7347	10566	3e-04	MD
Uncinate Fasciculus Left	0.9707	-0.1642	10579	2.580e-06	MD
Tapetum Right	0.9156	0.7513	10488	5.449e-05	MD
Tapetum Left	0.9588	-0.3227	10505	1.004e-05	MD

### Sheet: Table S105
Table S - Interaction between white matter fractional anisotropy (FA), mean diffusivity (MD), metabolic risk score, and Alzheimer's disease polygenic risk scores in males
Region	p-value	t-value	Sample size	Partial η2	Phenotype
Middle Cerebellar Peduncle	0.9712	-0.5926	10594	3.356e-05	FA
Pontine Crossing Tract	0.9712	-1.2281	10609	1e-04	FA
Genu of Corpus Callosum	0.9712	0.8704	10566	7.259e-05	FA
Body of Corpus Callosum	0.9712	-0.2191	10571	4.596e-06	FA
Splenium of Corpus Callosum	0.9712	-1.062	10577	1e-04	FA
Fornix	0.9712	0.7167	10608	4.902e-05	FA
Corticospinal Tract Right	0.9712	-0.9723	10605	9.024e-05	FA
Corticospinal Tract Left	0.9712	-0.6216	10597	3.692e-05	FA
Medial Lemniscus Right	0.9712	-0.0981	10576	9.204e-07	FA
Medial Lemniscus Left	0.9734	-0.0333	10567	1.063e-07	FA
Inferior Cerebellar Peduncle Right	0.9712	-0.3112	10535	9.308e-06	FA
Inferior Cerebellar Peduncle Left	0.9712	0.9235	10542	8.191e-05	FA
Superior Cerebellar Peduncle Right	0.9712	-0.8517	10591	6.934e-05	FA
Superior Cerebellar Peduncle Left	0.9712	-1.166	10589	1e-04	FA
Cerebral Peduncle Right	0.9712	0.1501	10592	2.154e-06	FA
Cerebral Peduncle Left	0.9712	-0.3498	10599	1.169e-05	FA
Anterior Limb of Internal Capsule Right	0.9712	-0.1597	10576	2.442e-06	FA
Anterior Limb of Internal Capsule Left	0.9712	0.5968	10578	3.409e-05	FA
Posterior Limb of Internal Capsule Right	0.9712	0.0761	10600	5.526e-07	FA
Posterior Limb of Internal Capsule Left	0.9712	0.3423	10604	1.119e-05	FA
Retrolenticular Part of Internal Capsule Right	0.9712	0.3763	10599	1.352e-05	FA
Retrolenticular Part of Internal Capsule Left	0.9712	-0.1054	10599	1.060e-06	FA
Anterior Corona Radiata Right	0.9712	-0.5594	10605	2.987e-05	FA
Anterior Corona Radiata Left	0.9712	-0.8935	10605	7.621e-05	FA
Superior Corona Radiata Right	0.9712	-0.0615	10605	3.608e-07	FA
Superior Corona Radiata Left	0.9712	-0.7817	10596	5.838e-05	FA
Posterior Corona Radiata Right	0.9712	0.2344	10566	5.264e-06	FA
Posterior Corona Radiata Left	0.9712	-0.1066	10574	1.089e-06	FA
Posterior Thalamic Radiation Right	0.9712	-0.771	10593	5.681e-05	FA
Posterior Thalamic Radiation Left	0.9712	-1.1525	10587	1e-04	FA
Sagittal Stratum Right	0.9712	-0.5951	10597	3.383e-05	FA
Sagittal Stratum Left	0.9712	-1.1533	10602	1e-04	FA
External Capsule Right	0.9712	0.4383	10595	1.835e-05	FA
External Capsule Left	0.9712	0.6515	10584	4.060e-05	FA
Cingulum Cingulate Gyrus Right	0.9712	-0.2247	10605	4.821e-06	FA
Cingulum Cingulate Gyrus Left	0.9712	-0.1746	10601	2.911e-06	FA
Cingulum Hippocampus Right	0.9712	-0.5676	10604	3.075e-05	FA
Cingulum Hippocampus Left	0.9712	-0.6888	10597	4.533e-05	FA
Fornix Cres Stria Terminalis Right	0.9712	-0.7117	10598	4.838e-05	FA
Fornix Cres Stria Terminalis Left	0.9712	-1.4077	10603	2e-04	FA
Superior Longitudinal Fasciculus Right	0.9712	-0.0937	10587	8.395e-07	FA
Superior Longitudinal Fasciculus Left	0.9712	0.0941	10592	8.471e-07	FA
Superior Fronto-Occipital Fasciculus Right	0.9712	-0.5201	10588	2.586e-05	FA
Superior Fronto-Occipital Fasciculus Left	0.9712	1.1679	10581	1e-04	FA
Uncinate Fasciculus Right	0.9712	0.361	10605	1.244e-05	FA
Uncinate Fasciculus Left	0.9712	0.8138	10604	6.322e-05	FA
Tapetum Right	0.9712	-1.519	10605	2e-04	FA
Tapetum Left	0.9712	-1.2007	10598	1e-04	FA
Middle Cerebellar Peduncle	0.9547	0.1885	10581	3.398e-06	MD
Pontine Crossing Tract	0.9547	0.8086	10529	6.286e-05	MD
Genu of Corpus Callosum	0.9547	-0.402	10571	1.547e-05	MD
Body of Corpus Callosum	0.9547	0.6893	10573	4.549e-05	MD
Splenium of Corpus Callosum	0.9547	-0.2595	10562	6.456e-06	MD
Fornix	0.9547	-0.3493	10540	1.172e-05	MD
Corticospinal Tract Right	0.9547	0.5421	10501	2.834e-05	MD
Corticospinal Tract Left	0.9547	1.4341	10526	2e-04	MD
Medial Lemniscus Right	0.9547	0.5716	10427	3.173e-05	MD
Medial Lemniscus Left	0.9547	0.946	10417	8.698e-05	MD
Inferior Cerebellar Peduncle Right	0.9547	-0.8244	10521	6.541e-05	MD
Inferior Cerebellar Peduncle Left	0.9915	-0.0445	10449	1.919e-07	MD
Superior Cerebellar Peduncle Right	0.9547	0.4525	10587	1.958e-05	MD
Superior Cerebellar Peduncle Left	0.9547	0.6167	10590	3.636e-05	MD
Cerebral Peduncle Right	0.9547	0.6654	10588	4.234e-05	MD
Cerebral Peduncle Left	0.9547	0.904	10588	7.813e-05	MD
Anterior Limb of Internal Capsule Right	0.9547	0.1824	10446	3.226e-06	MD
Anterior Limb of Internal Capsule Left	0.9547	-0.248	10392	5.991e-06	MD
Posterior Limb of Internal Capsule Right	0.9547	-0.3221	10549	9.958e-06	MD
Posterior Limb of Internal Capsule Left	0.9547	-0.4082	10546	1.600e-05	MD
Retrolenticular Part of Internal Capsule Right	0.9547	-0.4465	10568	1.910e-05	MD
Retrolenticular Part of Internal Capsule Left	0.9547	-0.4181	10560	1.676e-05	MD
Anterior Corona Radiata Right	0.9547	0.524	10549	2.635e-05	MD
Anterior Corona Radiata Left	0.9547	0.1837	10550	3.239e-06	MD
Superior Corona Radiata Right	0.9547	0.8741	10505	7.364e-05	MD
Superior Corona Radiata Left	0.9547	1.0369	10512	1e-04	MD
Posterior Corona Radiata Right	0.9547	0.4251	10420	1.756e-05	MD
Posterior Corona Radiata Left	0.9547	0.95	10433	8.759e-05	MD
Posterior Thalamic Radiation Right	0.9547	0.9285	10532	8.288e-05	MD
Posterior Thalamic Radiation Left	0.9547	1.005	10535	9.706e-05	MD
Sagittal Stratum Right	0.9915	-0.0106	10576	1.080e-08	MD
Sagittal Stratum Left	0.9915	-0.0358	10585	1.228e-07	MD
External Capsule Right	0.9547	1.0736	10483	1e-04	MD
External Capsule Left	0.9547	0.7357	10475	5.231e-05	MD
Cingulum Cingulate Gyrus Right	0.9547	0.6638	10566	4.222e-05	MD
Cingulum Cingulate Gyrus Left	0.9547	1.0908	10575	1e-04	MD
Cingulum Hippocampus Right	0.9775	-0.1307	10593	1.632e-06	MD
Cingulum Hippocampus Left	0.9547	0.6089	10590	3.544e-05	MD
Fornix Cres Stria Terminalis Right	0.9915	-0.076	10522	5.560e-07	MD
Fornix Cres Stria Terminalis Left	0.9547	0.642	10521	3.966e-05	MD
Superior Longitudinal Fasciculus Right	0.9547	0.2807	10525	7.579e-06	MD
Superior Longitudinal Fasciculus Left	0.9547	0.3291	10529	1.042e-05	MD
Superior Fronto-Occipital Fasciculus Right	0.9547	0.6869	10333	4.624e-05	MD
Superior Fronto-Occipital Fasciculus Left	0.9547	1.0072	10305	9.968e-05	MD
Uncinate Fasciculus Right	0.9547	-0.3206	10574	9.841e-06	MD
Uncinate Fasciculus Left	0.9547	0.4302	10587	1.770e-05	MD
Tapetum Right	0.9547	1.6382	10496	3e-04	MD
Tapetum Left	0.9547	0.8661	10513	7.224e-05	MD
